# Clustering schizophrenia genes by their temporal expression patterns aids functional interpretation *genetics-based evidence in favor of the two-hit hypothesis*

**DOI:** 10.1101/2022.08.25.22279215

**Authors:** Dennis van der Meer, Weiqiu Cheng, Jaroslav Rokicki, Sara Fernandez-Cabello, Alexey Shadrin, Olav B. Smeland, Friederike Ehrhart, Sinan Gülöksüz, Nils Eiel Steen, Srdjan Djurovic, Lars T. Westlye, Ole A. Andreassen, Tobias Kaufmann

**Affiliations:** Norwegian Centre for Mental Disorders Research (NORMENT), Division of Mental Health and Addiction, Oslo University Hospital & Institute of Clinical Medicine, University of Oslo, Oslo, Norway; School of Mental Health and Neuroscience, Faculty of Health, Medicine and Life Sciences, Maastricht University, The Netherlands; Department of Psychology, University of Oslo, Oslo, Norway; Department of Psychiatry, Yale University School of Medicine, New Haven, Connecticut; Department of Medical Genetics, Oslo University Hospital, Oslo, Norway; Norwegian Centre for Mental Disorders Research, Department of Clinical Science, University of Bergen, Bergen, Norway; K.G. Jebsen Centre for Neurodevelopmental Disorders, University of Oslo; Department of Psychiatry and Psychotherapy, Tübingen Center for Mental Health, University of Tübingen, Germany

**Keywords:** schizophrenia, gene expression, two-hit hypothesis, neurodevelopment

## Abstract

Schizophrenia is a highly heritable brain disorder with a typical symptom onset in early adulthood. The two-hit hypothesis posits that schizophrenia results from deviant early neurodevelopment, predisposing an individual, followed by a disruption of later brain maturational processes that trigger the onset of symptoms. Here, we investigate how the timing of expression of 345 putative schizophrenia risk genes may aid in understanding the interplay of neurobiological processes in the pathophysiology of schizophrenia. Clustering of brain transcriptomic data across the lifespan revealed a set of 183 genes that was significantly upregulated prenatally and downregulated postnatally and 162 genes that showed the opposite pattern. The prenatally upregulated set of genes was functionally annotated to fundamental cell cycle processes, while the postnatally upregulated set was associated with the immune system and neuronal communication. We subsequently calculated two set-specific polygenic risk scores for 743 individuals with schizophrenia and 743 sex- and age-matched healthy controls. We found an interaction between the two scores; higher prenatal polygenic risk was only significantly associated with schizophrenia diagnosis and severity, at higher levels of postnatal polygenic risk. We therefore provide genetics-based evidence in favor of the two-hit hypothesis, supporting that schizophrenia may be shaped by disruptions of separable biological processes acting at distinct phases of neurodevelopment.

---

Schizophrenia is a severe brain disorder that is highly heritable,^1–3^ determined by a large number of interacting genetic and environmental factors.^4^ Its clinical onset is typically in early adulthood, yet there are behavioral and biological indicators present many years before this^5^, with deviations of neurodevelopmental trajectories early in life.^3^

Schizophrenia is a dynamic and heterogenous disorder, and the early development and clinical course of the illness reflects many biological processes interacting over time. The classic two-hit hypothesis of schizophrenia posits that the clinical phenotype stems from a combination of early-acting risk factors that predispose an individual, followed by a second “hit” at a later stage of development that leads to the onset of symptoms and subsequent diagnosis.^6^ The first, priming hit is thought to disrupt neurogenesis and differentiation in early neurodevelopmental phases, while the second hit may involve processes more related to neuroplasticity.^7^ Inflammatory processes have been implicated in this chain of events, with several lines of evidence indicating a link between the immune system and the development of schizophrenia,^8^ albeit an enigmatic one.^9^ Given the complex etiology and heterogeneous clinical manifestation of schizophrenia, the two-hit hypothesis is undoubtedly an oversimplification that bins numerous biological processes and their waxing and waning effects over time. Yet, the underlying notion that risk factors act primarily at different stages of development, moderating each other’s influence on neurodevelopmental trajectories, represents an often-overlooked developmental dynamic dimension, which can explain some of the observed etiological and clinical heterogeneity of schizophrenia.

Genome-wide association studies (GWAS) of schizophrenia have discovered hundreds of associated common genetic variants, mapped onto genes expressed primarily in the brain, and linked to pathways involved in immune system regulation and synaptic functioning.^10,11^ The effects of genetic variants on neurodevelopment are likely to be age-dependent,^12^ as also suggested by strong changes in gene expression levels over the lifespan.^13^ Further, genes that are expressed together are more likely to participate in the same functional processes.^14^ This indicates that the temporal expression patterns of genes or gene-sets reflect biological processes relevant for the risk and clinical course of schizophrenia at distinct phases of disease development. Here, we clustered genes previously found to be significantly associated with schizophrenia into two groups based on their age-associated expression patterns, allowing us to infer dynamic processes involved in schizophrenia.

## Supplementary Tables 1 and 2 for "Clustering schizophrenia genes by their temporal expression patterns aids functional interpretation *genetics-based evidence in favor of the two-hit hypothesis*": supTable2a_Reactome_c1_220818.tsv

Pathway identifier	Pathway name	#Entities found	#Entities total	Entities ratio	Entities pValue	Entities FDR	#Reactions found	#Reactions total	Reactions ratio	Species identifier	Species name	Submitted entities found	Mapped entities	Found reaction identifiers
R-HSA-202430	Translocation of ZAP-70 to Immunological synapse	14	42	0.0027737419099194294	6.772360450213455E-15	3.8469227803261674E-12	4	4	2.871088142405972E-4	9606	Homo sapiens	HLA-DRB1		R-HSA-8855381;R-HSA-202168;R-HSA-202344;R-HSA-202174
R-HSA-202427	Phosphorylation of CD3 and TCR zeta chains	14	45	0.0029718663320565317	1.709743457922741E-14	3.8469227803261674E-12	5	7	5.024404249210451E-4	9606	Homo sapiens	HLA-DRB1		R-HSA-202291;R-HSA-202214;R-HSA-202165;R-HSA-202233;R-HSA-8852200
R-HSA-389948	PD-1 signaling	14	45	0.0029718663320565317	1.709743457922741E-14	3.8469227803261674E-12	1	5	3.588860178007465E-4	9606	Homo sapiens	HLA-DRB1		R-HSA-389758
R-HSA-202433	Generation of second messenger molecules	14	59	0.0038964469686963415	6.298295218698513E-13	1.0644118919600487E-10	3	17	0.001220212460522538	9606	Homo sapiens	HLA-DRB1		R-HSA-202245;R-HSA-202248;R-HSA-202216
R-HSA-388841	Costimulation by the CD28 family	15	99	0.006538105930524369	4.850653212429279E-11	6.5483818367795266E-9	7	35	0.0025122021246052253	9606	Homo sapiens	AKT3;HLA-DRB1		R-HSA-2317314;R-HSA-198640;R-HSA-2317332;R-HSA-389756;R-HSA-389758;R-HSA-390329;R-HSA-198270
R-HSA-202424	Downstream TCR signaling	16	124	0.008189142781666887	1.111039038548256E-10	1.2443637231740468E-8	2	24	0.0017226528854435831	9606	Homo sapiens	PSMD6;PSMA4;HLA-DRB1		R-HSA-202307;R-HSA-5607724
R-HSA-3371568	Attenuation phase	11	47	0.003103949280147933	2.2521784437401493E-10	2.1620913059905433E-8	3	5	3.588860178007465E-4	9606	Homo sapiens	HSPA1L;HSPA1A		R-HSA-3371554;R-HSA-5082369;R-HSA-5082384
R-HSA-427389	ERCC6 (CSB) and EHMT2 (G9a) positively regulate rRNA expression	11	48	0.0031699907541936335	2.8022728582044465E-10	2.353909200891735E-8	3	4	2.871088142405972E-4	9606	Homo sapiens	HIST1H2BN;HIST1H4A;HIST1H3J;EHMT2;HIST1H2AJ;HIST1H2BE;HIST1H2BD;HIST1H2AC;GATAD2A;HIST1H2BC		R-HSA-427383;R-HSA-427404;R-HSA-427336
R-HSA-202403	TCR signaling	16	147	0.009708096684718002	1.24981869298324E-9	9.3736401973743E-8	14	52	0.0037324145851277634	9606	Homo sapiens	PSMD6;PSMA4;HLA-DRB1		R-HSA-202307;R-HSA-202214;R-HSA-202245;R-HSA-202248;R-HSA-202216;R-HSA-202344;R-HSA-8852200;R-HSA-202291;R-HSA-8855381;R-HSA-202165;R-HSA-5607724;R-HSA-202233;R-HSA-202168;R-HSA-202174
R-HSA-212300	PRC2 methylates histones and DNA	10	44	0.0029058248580108308	1.9824224484210617E-9	1.3282230404421114E-7	4	4	2.871088142405972E-4	9606	Homo sapiens	HIST1H2BN;HIST1H4A;HIST1H3J;PHF1;HIST1H2AJ;HIST1H2BE;HIST1H2BD;HIST1H2AC;HIST1H2BC		R-HSA-212263;R-HSA-212222;R-HSA-212269;R-HSA-212252
R-HSA-3371571	HSF1-dependent transactivation	11	59	0.0038964469686963415	2.3489802325471487E-9	1.4328779418537607E-7	4	8	5.742176284811944E-4	9606	Homo sapiens	HSPA1L;HSPA1A		R-HSA-3371554;R-HSA-5082356;R-HSA-5082369;R-HSA-5082384
R-HSA-73728	RNA Polymerase I Promoter Opening	9	34	0.0022454101175538236	3.509884494157234E-9	1.965535316728051E-7	1	2	1.435544071202986E-4	9606	Homo sapiens	HIST1H2BN;HIST1H4A;HIST1H3J;HIST1H2AJ;HIST1H2BE;HIST1H2BD;HIST1H2AC;HIST1H2BC		R-HSA-73718
R-HSA-5250913	Positive epigenetic regulation of rRNA expression	12	80	0.005283317923656056	4.82391970813012E-9	2.5084382482276624E-7	6	7	5.024404249210451E-4	9606	Homo sapiens	HIST1H2BN;HIST1H4A;HIST1H3J;EHMT2;HIST1H2AJ;HIST1H2BE;SF3B1;HIST1H2BD;HIST1H2AC;GATAD2A;HIST1H2BC		R-HSA-427383;R-HSA-5250930;R-HSA-5250947;R-HSA-5250938;R-HSA-427404;R-HSA-427336
R-HSA-5334118	DNA methylation	9	36	0.002377493065645225	5.7211116955002694E-9	2.7461336138401293E-7	7	7	5.024404249210451E-4	9606	Homo sapiens	HIST1H2BN;HIST1H4A;HIST1H3J;HIST1H2AJ;HIST1H2BE;HIST1H2BD;HIST1H2AC;HIST1H2BC		R-HSA-5334097;R-HSA-5334160;R-HSA-5334099;R-HSA-5334179;R-HSA-5334164;R-HSA-5334151;R-HSA-5334152
R-HSA-201722	Formation of the beta-catenin:TCF transactivating complex	11	67	0.004424778761061947	8.570435694466028E-9	3.8566960625097124E-7	13	13	9.331036462819408E-4	9606	Homo sapiens	HIST1H2BN;HIST1H4A;HIST1H3J;HIST1H2AJ;HIST1H2BE;TCF4;HIST1H2BD;HIST1H2AC;HIST1H2BC		R-HSA-3299569;R-HSA-4411367;R-HSA-3322422;R-HSA-3451153;R-HSA-3364026;R-HSA-3322427;R-HSA-3322424;R-HSA-4411372;R-HSA-201712;R-HSA-4411351;R-HSA-3364014;R-HSA-4411357;R-HSA-3451147
R-HSA-73854	RNA Polymerase I Promoter Clearance	12	85	0.005613525293884559	9.352778107540871E-9	3.928166805167166E-7	5	10	7.17772035601493E-4	9606	Homo sapiens	HIST1H2BN;HIST1H4A;HIST1H3J;EHMT2;HIST1H2AJ;HIST1H2BE;GTF2H4;HIST1H2BD;HIST1H2AC;GATAD2A;HIST1H2BC		R-HSA-73718;R-HSA-73769;R-HSA-73739;R-HSA-74986;R-HSA-73758
R-HSA-2132295	MHC class II antigen presentation	15	149	0.009840179632809405	1.158411966351025E-8	4.456406446085026E-7	24	26	0.0018662072925638817	9606	Homo sapiens	TUBB;HLA-DRB1		R-HSA-2130336;R-HSA-2213248;R-HSA-8951498;R-HSA-8951500;R-HSA-2130500;R-HSA-2130725;R-HSA-2130504;R-HSA-2130378;R-HSA-2130731;R-HSA-2130349;R-HSA-2130478;R-HSA-2130640;R-HSA-2130641;R-HSA-2213235;R-HSA-2213236;R-HSA-2213239;R-HSA-2130486;R-HSA-2213241;R-HSA-2130393;R-HSA-8856157;R-HSA-2213243;R-HSA-2130619;R-HSA-2213244;R-HSA-2213246
R-HSA-73864	RNA Polymerase I Transcription	12	87	0.005745608241975961	1.2044341746175746E-8	4.456406446085026E-7	8	14	0.0010048808498420902	9606	Homo sapiens	HIST1H2BN;HIST1H4A;HIST1H3J;EHMT2;HIST1H2AJ;HIST1H2BE;GTF2H4;HIST1H2BD;HIST1H2AC;GATAD2A;HIST1H2BC		R-HSA-74993;R-HSA-74992;R-HSA-74994;R-HSA-73718;R-HSA-73769;R-HSA-73739;R-HSA-74986;R-HSA-73758
R-HSA-68616	Assembly of the ORC complex at the origin of replication	9	40	0.002641658961828028	1.402342397760492E-8	4.908198392161722E-7	2	11	7.895492391616423E-4	9606	Homo sapiens	HIST1H2BN;HIST1H4A;HIST1H3J;HIST1H2AJ;HIST1H2BE;HIST1H2BD;HIST1H2AC;HIST1H2BC		R-HSA-9749197;R-HSA-9749098
R-HSA-1912408	Pre-NOTCH Transcription and Translation	12	89	0.005877691190067362	1.5412437659456657E-8	5.086104427620697E-7	9	28	0.0020097616996841805	9606	Homo sapiens	HIST1H2BN;HIST1H4A;HIST1H3J;NOTCH4;HIST1H2AJ;HIST1H2BE;HIST1H2BD;HIST1H2AC;HIST1H2BC		R-HSA-9604834;R-HSA-1912364;R-HSA-1912410;R-HSA-1912401;R-HSA-9604831;R-HSA-1912368;R-HSA-9604719;R-HSA-9604703;R-HSA-9604829
R-HSA-3371511	HSF1 activation	9	43	0.00283978338396513	2.5864393848884504E-8	7.591940706097589E-7	1	7	5.024404249210451E-4	9606	Homo sapiens	HSPA1L;HSPA1A		R-HSA-4793819
R-HSA-912446	Meiotic recombination	10	58	0.0038304054946506406	2.6179105883095133E-8	7.591940706097589E-7	5	9	6.459948320413437E-4	9606	Homo sapiens	HIST1H2BN;HIST1H4A;HIST1H3J;HIST1H2AJ;MSH5;HIST1H2BE;HIST1H2BD;HIST1H2AC;HIST1H2BC		R-HSA-912429;R-HSA-912458;R-HSA-912503;R-HSA-912496;R-HSA-1214188
R-HSA-212165	Epigenetic regulation of gene expression	14	139	0.009179764892352397	3.576540152927521E-8	1.0014312428197059E-6	24	34	0.002440424921045076	9606	Homo sapiens	HIST1H2BN;HIST1H3J;PHF1;EHMT2;HIST1H2AJ;GTF2H4;GATAD2A;HIST1H4A;HIST1H2BE;SF3B1;HIST1H2BD;HIST1H2AC;HIST1H2BC		R-HSA-5334097;R-HSA-427366;R-HSA-427527;R-HSA-5334160;R-HSA-5334099;R-HSA-5250930;R-HSA-212263;R-HSA-5334164;R-HSA-427404;R-HSA-5250938;R-HSA-5227490;R-HSA-433672;R-HSA-427528;R-HSA-427336;R-HSA-212269;R-HSA-427337;R-HSA-427383;R-HSA-5334179;R-HSA-5250947;R-HSA-5334151;R-HSA-5334152;R-HSA-427514;R-HSA-212222;R-HSA-212252
R-HSA-427359	SIRT1 negatively regulates rRNA expression	9	45	0.0029718663320565317	3.794744674046058E-8	1.0245810619924356E-6	3	5	3.588860178007465E-4	9606	Homo sapiens	HIST1H2BN;HIST1H4A;HIST1H3J;HIST1H2AJ;HIST1H2BE;HIST1H2BD;HIST1H2AC;HIST1H2BC		R-HSA-427527;R-HSA-427514;R-HSA-427528
R-HSA-73772	RNA Polymerase I Promoter Escape	10	61	0.004028529916787742	4.1692182817243406E-8	1.0839967532483286E-6	2	2	1.435544071202986E-4	9606	Homo sapiens	HIST1H2BN;HIST1H4A;HIST1H3J;HIST1H2AJ;HIST1H2BE;GTF2H4;HIST1H2BD;HIST1H2AC;HIST1H2BC		R-HSA-73769;R-HSA-74986
R-HSA-5250924	B-WICH complex positively regulates rRNA expression	10	62	0.004094571390833444	4.8421067155857145E-8	1.2105266788964286E-6	3	3	2.153316106804479E-4	9606	Homo sapiens	HIST1H2BN;HIST1H4A;HIST1H3J;HIST1H2AJ;HIST1H2BE;SF3B1;HIST1H2BD;HIST1H2AC;HIST1H2BC		R-HSA-5250930;R-HSA-5250947;R-HSA-5250938
R-HSA-3214815	HDACs deacetylate histones	10	63	0.004160612864879144	5.608987763139339E-8	1.3461570631534414E-6	5	5	3.588860178007465E-4	9606	Homo sapiens	HIST1H2BN;HIST1H4A;HIST1H3J;HIST1H2AJ;HIST1H2BE;HIST1H2BD;HIST1H2AC;GATAD2A;HIST1H2BC		R-HSA-3777129;R-HSA-3782637;R-HSA-3782655;R-HSA-9679787;R-HSA-3769447
R-HSA-171306	Packaging Of Telomere Ends	8	34	0.0022454101175538236	6.447484779403823E-8	1.4356313122743103E-6	2	2	1.435544071202986E-4	9606	Homo sapiens	HIST1H2BN;HIST1H4A;HIST1H2AJ;HIST1H2BE;HIST1H2BD;HIST1H2AC;HIST1H2BC		R-HSA-181450;R-HSA-176700
R-HSA-9670095	Inhibition of DNA recombination at telomere	9	48	0.0031699907541936335	6.525596873974138E-8	1.4356313122743103E-6	4	4	2.871088142405972E-4	9606	Homo sapiens	HIST1H2BN;HIST1H4A;DAXX;HIST1H2AJ;HIST1H2BE;HIST1H2BD;HIST1H2AC;HIST1H2BC		R-HSA-9670114;R-HSA-9670149;R-HSA-9670101;R-HSA-9007926
R-HSA-5625886	Activated PKN1 stimulates transcription of AR (androgen receptor) regulated genes KLK2 and KLK3	9	49	0.0032360322282393343	7.755464992431627E-8	1.6286476484106416E-6	8	11	7.895492391616423E-4	9606	Homo sapiens	HIST1H2BN;HIST1H4A;HIST1H3J;HIST1H2AJ;HIST1H2BE;HIST1H2BD;HIST1H2AC;HIST1H2BC		R-HSA-5625797;R-HSA-5625796;R-HSA-5625870;R-HSA-5625774;R-HSA-5625849;R-HSA-5625848;R-HSA-5625784;R-HSA-5625883
R-HSA-9710421	Defective pyroptosis	9	52	0.0034341566503764366	1.273673660984187E-7	2.6747146880667927E-6	1	3	2.153316106804479E-4	9606	Homo sapiens	HIST1H2BN;HIST1H4A;HIST1H3J;HIST1H2AJ;HIST1H2BE;HIST1H2BD;HIST1H2AC;HIST1H2BC		R-HSA-9710490
R-HSA-2559586	DNA Damage/Telomere Stress Induced Senescence	10	71	0.0046889446572447495	1.670966733868795E-7	3.2478922573631053E-6	2	18	0.0012919896640826874	9606	Homo sapiens	HIST1H2BN;HIST1H4A;HIST1H2AJ;HIST1H2BE;HIST1H1A;HIST1H2BD;HIST1H2AC;HIST1H1B;HIST1H2BC		R-HSA-3785711;R-HSA-4647594
R-HSA-606279	Deposition of new CENPA-containing nucleosomes at the centromere	9	54	0.003566239598467838	1.7432686594265334E-7	3.2478922573631053E-6	4	4	2.871088142405972E-4	9606	Homo sapiens	HIST1H2BN;HIST1H4A;HIST1H2AJ;CENPM;HIST1H2BE;HIST1H2BD;HIST1H2AC;HIST1H2BC		R-HSA-606349;R-HSA-606287;R-HSA-606289;R-HSA-606326
R-HSA-774815	Nucleosome assembly	9	54	0.003566239598467838	1.7432686594265334E-7	3.2478922573631053E-6	4	4	2.871088142405972E-4	9606	Homo sapiens	HIST1H2BN;HIST1H4A;HIST1H2AJ;CENPM;HIST1H2BE;HIST1H2BD;HIST1H2AC;HIST1H2BC		R-HSA-606349;R-HSA-606287;R-HSA-606289;R-HSA-606326
R-HSA-110330	Recognition and association of DNA glycosylase with site containing an affected purine	8	39	0.002575617487782327	1.8124648903938834E-7	3.2478922573631053E-6	2	10	7.17772035601493E-4	9606	Homo sapiens	HIST1H2BN;HIST1H4A;HIST1H2AJ;HIST1H2BE;HIST1H2BD;HIST1H2AC;HIST1H2BC		R-HSA-9629195;R-HSA-9629373
R-HSA-3371453	Regulation of HSF1-mediated heat shock response	12	113	0.007462686567164179	1.9763347081092064E-7	3.2478922573631053E-6	7	14	0.0010048808498420902	9606	Homo sapiens	BAG5;HSPA1L;HSPA1A		R-HSA-5251955;R-HSA-5251942;R-HSA-5251959;R-HSA-3371467;R-HSA-5252041;R-HSA-3371518;R-HSA-5252079
R-HSA-1500620	Meiosis	11	92	0.006075815612204464	2.0244333542862591E-7	3.2478922573631053E-6	11	15	0.0010766580534022395	9606	Homo sapiens	HIST1H2BN;HIST1H4A;STAG1;HIST1H3J;HIST1H2AJ;MSH5;HIST1H2BE;HIST1H2BD;HIST1H2AC;HIST1H2BC		R-HSA-912429;R-HSA-912505;R-HSA-912408;R-HSA-912458;R-HSA-912389;R-HSA-912503;R-HSA-912470;R-HSA-912496;R-HSA-912467;R-HSA-1214188;R-HSA-912450
R-HSA-2299718	Condensation of Prophase Chromosomes	9	55	0.0036322810725135384	2.0299326608519408E-7	3.2478922573631053E-6	8	10	7.17772035601493E-4	9606	Homo sapiens	HIST1H2BN;HIST1H4A;HIST1H3J;HIST1H2AJ;HIST1H2BE;HIST1H2BD;HIST1H2AC;HIST1H2BC		R-HSA-2245218;R-HSA-2288097;R-HSA-2301205;R-HSA-2294580;R-HSA-2172678;R-HSA-2294600;R-HSA-2294574;R-HSA-2294590
R-HSA-1912422	Pre-NOTCH Expression and Processing	12	114	0.007528728041209879	2.1682122997024322E-7	3.4691396795238916E-6	19	38	0.0027275337352856734	9606	Homo sapiens	HIST1H2BN;HIST1H4A;HIST1H3J;NOTCH4;HIST1H2AJ;HIST1H2BE;HIST1H2BD;HIST1H2AC;HIST1H2BC		R-HSA-1912349;R-HSA-1912382;R-HSA-1912379;R-HSA-1912378;R-HSA-1912410;R-HSA-1912372;R-HSA-1912374;R-HSA-1912369;R-HSA-1912401;R-HSA-9604831;R-HSA-1912368;R-HSA-9604703;R-HSA-9604829;R-HSA-9604834;R-HSA-1912364;R-HSA-1912353;R-HSA-1912352;R-HSA-9604719;R-HSA-1912355
R-HSA-110328	Recognition and association of DNA glycosylase with site containing an affected pyrimidine	8	42	0.0027737419099194294	3.1555213075851185E-7	5.04883409213619E-6	1	21	0.0015073212747631353	9606	Homo sapiens	HIST1H2BN;HIST1H4A;HIST1H2AJ;HIST1H2BE;HIST1H2BD;HIST1H2AC;HIST1H2BC		R-HSA-9629372
R-HSA-877300	Interferon gamma signaling	17	252	0.016642451459516577	3.6210909659661894E-7	5.431636448949284E-6	2	18	0.0012919896640826874	9606	Homo sapiens	TRIM26;HLA-DRB1		R-HSA-1031716;R-HSA-1031713
R-HSA-8936459	RUNX1 regulates genes involved in megakaryocyte differentiation and platelet function	10	78	0.005151234975564654	3.907436459948954E-7	5.861154689923431E-6	23	33	0.0023686477174849267	9606	Homo sapiens	HIST1H2BN;HIST1H4A;HIST1H3J;PRMT1;HIST1H2AJ;HIST1H2BE;HIST1H2BD;HIST1H2AC;HIST1H2BC		R-HSA-8936584;R-HSA-8936616;R-HSA-8937097;R-HSA-8937037;R-HSA-8936621;R-HSA-8934735;R-HSA-8936608;R-HSA-8936481;R-HSA-8936995;R-HSA-8937016;R-HSA-8937113;R-HSA-8937050;R-HSA-8935740;R-HSA-8936989;R-HSA-8937118;R-HSA-8937022;R-HSA-8935730;R-HSA-8936979;R-HSA-8935731;R-HSA-8936628;R-HSA-8935732;R-HSA-8934742;R-HSA-8936599
R-HSA-427413	NoRC negatively regulates rRNA expression	10	80	0.005283317923656056	4.904345479728178E-7	6.989508284593882E-6	4	7	5.024404249210451E-4	9606	Homo sapiens	HIST1H2BN;HIST1H4A;HIST1H3J;HIST1H2AJ;HIST1H2BE;GTF2H4;HIST1H2BD;HIST1H2AC;HIST1H2BC		R-HSA-427366;R-HSA-5227490;R-HSA-433672;R-HSA-427337
R-HSA-3247509	Chromatin modifying enzymes	17	258	0.01703870030379078	4.992505917567058E-7	6.989508284593882E-6	76	85	0.00610106230261269	9606	Homo sapiens	HIST1H2BN;KDM4A;PBRM1;HIST1H3J;PRMT1;EHMT2;SETD6;HIST1H2AJ;GATAD2A;HIST1H4A;ATXN7;HIST1H2BE;HIST1H2BD;HIST1H2AC;HIST1H2BC		R-HSA-5159245;R-HSA-5205824;R-HSA-5661126;R-HSA-5144542;R-HSA-5651654;R-HSA-5661124;R-HSA-5661125;R-HSA-5661122;R-HSA-8879123;R-HSA-5661123;R-HSA-5661120;R-HSA-5661121;R-HSA-4722133;R-HSA-5229010;R-HSA-5651657;R-HSA-5205867;R-HSA-5216234;R-HSA-5634802;R-HSA-3321883;R-HSA-5205861;R-HSA-5638141;R-HSA-5649764;R-HSA-3697920;R-HSA-9679787;R-HSA-3318415;R-HSA-4827383;R-HSA-4827382;R-HSA-3318413;R-HSA-4754187;R-HSA-5244692;R-HSA-3321975;R-HSA-3782655;R-HSA-3301237;R-HSA-5218952;R-HSA-5212679;R-HSA-3662335;R-HSA-3697008;R-HSA-4754176;R-HSA-8865613;R-HSA-4754181;R-HSA-5225602;R-HSA-3777129;R-HSA-5649799;R-HSA-8865237;R-HSA-3301345;R-HSA-3782637;R-HSA-3662318;R-HSA-5638157;R-HSA-5229203;R-HSA-5649802;R-HSA-3769447;R-HSA-5649800;R-HSA-5423117;R-HSA-5649801;R-HSA-3247569;R-HSA-5637686;R-HSA-3318486;R-HSA-5205799;R-HSA-3215448;R-HSA-5205798;R-HSA-5661116;R-HSA-5638332;R-HSA-5634750;R-HSA-5638333;R-HSA-5661117;R-HSA-5661114;R-HSA-5423038;R-HSA-5661115;R-HSA-3214912;R-HSA-5205822;R-HSA-5205820;R-HSA-4724284;R-HSA-5634729;R-HSA-5225649;R-HSA-4724279;R-HSA-3321805
R-HSA-4839726	Chromatin organization	17	258	0.01703870030379078	4.992505917567058E-7	6.989508284593882E-6	76	85	0.00610106230261269	9606	Homo sapiens	HIST1H2BN;KDM4A;PBRM1;HIST1H3J;PRMT1;EHMT2;SETD6;HIST1H2AJ;GATAD2A;HIST1H4A;ATXN7;HIST1H2BE;HIST1H2BD;HIST1H2AC;HIST1H2BC		R-HSA-5159245;R-HSA-5205824;R-HSA-5661126;R-HSA-5144542;R-HSA-5651654;R-HSA-5661124;R-HSA-5661125;R-HSA-5661122;R-HSA-8879123;R-HSA-5661123;R-HSA-5661120;R-HSA-5661121;R-HSA-4722133;R-HSA-5229010;R-HSA-5651657;R-HSA-5205867;R-HSA-5216234;R-HSA-5634802;R-HSA-3321883;R-HSA-5205861;R-HSA-5638141;R-HSA-5649764;R-HSA-3697920;R-HSA-9679787;R-HSA-3318415;R-HSA-4827383;R-HSA-4827382;R-HSA-3318413;R-HSA-4754187;R-HSA-5244692;R-HSA-3321975;R-HSA-3782655;R-HSA-3301237;R-HSA-5218952;R-HSA-5212679;R-HSA-3662335;R-HSA-3697008;R-HSA-4754176;R-HSA-8865613;R-HSA-4754181;R-HSA-5225602;R-HSA-3777129;R-HSA-5649799;R-HSA-8865237;R-HSA-3301345;R-HSA-3782637;R-HSA-3662318;R-HSA-5638157;R-HSA-5229203;R-HSA-5649802;R-HSA-3769447;R-HSA-5649800;R-HSA-5423117;R-HSA-5649801;R-HSA-3247569;R-HSA-5637686;R-HSA-3318486;R-HSA-5205799;R-HSA-3215448;R-HSA-5205798;R-HSA-5661116;R-HSA-5638332;R-HSA-5634750;R-HSA-5638333;R-HSA-5661117;R-HSA-5661114;R-HSA-5423038;R-HSA-5661115;R-HSA-3214912;R-HSA-5205822;R-HSA-5205820;R-HSA-4724284;R-HSA-5634729;R-HSA-5225649;R-HSA-4724279;R-HSA-3321805
R-HSA-110331	Cleavage of the damaged purine	8	45	0.0029718663320565317	5.273596203059228E-7	7.087262404836814E-6	2	9	6.459948320413437E-4	9606	Homo sapiens	HIST1H2BN;HIST1H4A;HIST1H2AJ;HIST1H2BE;HIST1H2BD;HIST1H2AC;HIST1H2BC		R-HSA-9629216;R-HSA-9629483
R-HSA-1221632	Meiotic synapsis	9	62	0.004094571390833444	5.451740311412934E-7	7.087262404836814E-6	6	6	4.306632213608958E-4	9606	Homo sapiens	HIST1H2BN;HIST1H4A;STAG1;HIST1H2AJ;HIST1H2BE;HIST1H2BD;HIST1H2AC;HIST1H2BC		R-HSA-912505;R-HSA-912408;R-HSA-912389;R-HSA-912470;R-HSA-912467;R-HSA-912450
R-HSA-73927	Depurination	8	46	0.003037907806102232	6.207461946683424E-7	8.06970053068845E-6	4	19	0.0013637668676428367	9606	Homo sapiens	HIST1H2BN;HIST1H4A;HIST1H2AJ;HIST1H2BE;HIST1H2BD;HIST1H2AC;HIST1H2BC		R-HSA-9629216;R-HSA-9629483;R-HSA-9629195;R-HSA-9629373
R-HSA-8939236	RUNX1 regulates transcription of genes involved in differentiation of HSCs	11	106	0.007000396248844274	8.013321847188948E-7	1.0417318401345632E-5	4	15	0.0010766580534022395	9606	Homo sapiens	HIST1H2BN;PSMD6;HIST1H4A;PSMA4;HIST1H3J;HIST1H2AJ;HIST1H2BE;HIST1H2BD;HIST1H2AC;HIST1H2BC		R-HSA-8865491;R-HSA-8865505;R-HSA-8957265;R-HSA-8865498
R-HSA-3371556	Cellular response to heat stress	12	135	0.008915598996169595	1.2534582691792195E-6	1.4623078472664197E-5	12	29	0.0020815389032443296	9606	Homo sapiens	BAG5;HSPA1L;HSPA1A		R-HSA-3371554;R-HSA-4793819;R-HSA-5251955;R-HSA-5251942;R-HSA-5251959;R-HSA-3371467;R-HSA-5082356;R-HSA-5252041;R-HSA-5082369;R-HSA-5082384;R-HSA-3371518;R-HSA-5252079
R-HSA-5250941	Negative epigenetic regulation of rRNA expression	10	89	0.005877691190067362	1.2673870154467082E-6	1.4623078472664197E-5	7	12	8.613264427217916E-4	9606	Homo sapiens	HIST1H2BN;HIST1H4A;HIST1H3J;HIST1H2AJ;HIST1H2BE;GTF2H4;HIST1H2BD;HIST1H2AC;HIST1H2BC		R-HSA-427366;R-HSA-427527;R-HSA-427514;R-HSA-5227490;R-HSA-433672;R-HSA-427528;R-HSA-427337
R-HSA-8851680	Butyrophilin (BTN) family interactions	5	12	7.924976885484084E-4	1.297534318100979E-6	1.4623078472664197E-5	5	8	5.742176284811944E-4	9606	Homo sapiens	BTN3A1;BTN2A2;BTN2A1;BTN1A1		R-HSA-8851988;R-HSA-8851044;R-HSA-8938431;R-HSA-8851038;R-HSA-8851018
R-HSA-110329	Cleavage of the damaged pyrimidine	8	51	0.0033681151763307357	1.3293707702421997E-6	1.4623078472664197E-5	1	20	0.001435544071202986	9606	Homo sapiens	HIST1H2BN;HIST1H4A;HIST1H2AJ;HIST1H2BE;HIST1H2BD;HIST1H2AC;HIST1H2BC		R-HSA-9629497
R-HSA-73928	Depyrimidination	8	51	0.0033681151763307357	1.3293707702421997E-6	1.4623078472664197E-5	2	41	0.002942865345966121	9606	Homo sapiens	HIST1H2BN;HIST1H4A;HIST1H2AJ;HIST1H2BE;HIST1H2BD;HIST1H2AC;HIST1H2BC		R-HSA-9629497;R-HSA-9629372
R-HSA-2559582	Senescence-Associated Secretory Phenotype (SASP)	10	91	0.006009774138158764	1.5422934287467882E-6	1.696522771621467E-5	6	22	0.0015790984783232845	9606	Homo sapiens	HIST1H2BN;HIST1H4A;HIST1H3J;EHMT2;HIST1H2AJ;HIST1H2BE;HIST1H2BD;HIST1H2AC;HIST1H2BC		R-HSA-3788745;R-HSA-3790137;R-HSA-3788748;R-HSA-3790130;R-HSA-3788725;R-HSA-3788724
R-HSA-68867	Assembly of the pre-replicative complex	11	114	0.007528728041209879	1.6075933457759817E-6	1.76835268035358E-5	3	23	0.0016508756818834338	9606	Homo sapiens	HIST1H2BN;PSMD6;HIST1H4A;PSMA4;HIST1H3J;HIST1H2AJ;HIST1H2BE;HIST1H2BD;HIST1H2AC;HIST1H2BC		R-HSA-68825;R-HSA-9749197;R-HSA-9749098
R-HSA-9616222	Transcriptional regulation of granulopoiesis	9	71	0.0046889446572447495	1.6442282098072525E-6	1.8086510307879777E-5	1	27	0.001937984496124031	9606	Homo sapiens	HIST1H2BN;HIST1H4A;HIST1H3J;HIST1H2AJ;HIST1H2BE;HIST1H2BD;HIST1H2AC;HIST1H2BC		R-HSA-8865505
R-HSA-3214858	RMTs methylate histone arginines	8	55	0.0036322810725135384	2.3109209246197082E-6	2.542013017081679E-5	18	22	0.0015790984783232845	9606	Homo sapiens	HIST1H4A;PBRM1;HIST1H3J;PRMT1;HIST1H2AJ;HIST1H2AC		R-HSA-5205867;R-HSA-5216234;R-HSA-5218952;R-HSA-5205799;R-HSA-5212679;R-HSA-3215448;R-HSA-5205798;R-HSA-5205861;R-HSA-5661117;R-HSA-5225602;R-HSA-5205824;R-HSA-5661126;R-HSA-5205822;R-HSA-5205820;R-HSA-8879123;R-HSA-5229203;R-HSA-5229010;R-HSA-5225649
R-HSA-1474165	Reproduction	11	123	0.008123101307621186	3.2985581895905725E-6	3.2985581895905725E-5	11	24	0.0017226528854435831	9606	Homo sapiens	HIST1H2BN;HIST1H4A;STAG1;HIST1H3J;HIST1H2AJ;MSH5;HIST1H2BE;HIST1H2BD;HIST1H2AC;HIST1H2BC		R-HSA-912429;R-HSA-912505;R-HSA-912408;R-HSA-912458;R-HSA-912389;R-HSA-912503;R-HSA-912470;R-HSA-912496;R-HSA-912467;R-HSA-1214188;R-HSA-912450
R-HSA-5625740	RHO GTPases activate PKNs	9	80	0.005283317923656056	4.286633124350736E-6	4.286633124350736E-5	8	20	0.001435544071202986	9606	Homo sapiens	HIST1H2BN;HIST1H4A;HIST1H3J;HIST1H2AJ;HIST1H2BE;HIST1H2BD;HIST1H2AC;HIST1H2BC		R-HSA-5625797;R-HSA-5625796;R-HSA-5625870;R-HSA-5625774;R-HSA-5625849;R-HSA-5625848;R-HSA-5625784;R-HSA-5625883
R-HSA-5578749	Transcriptional regulation by small RNAs	9	81	0.005349359397701757	4.7324061011044805E-6	4.7324061011044805E-5	1	5	3.588860178007465E-4	9606	Homo sapiens	HIST1H2BN;HIST1H4A;HIST1H3J;HIST1H2AJ;HIST1H2BE;HIST1H2BD;HIST1H2AC;HIST1H2BC		R-HSA-5578742
R-HSA-68886	M Phase	20	416	0.027473253203011493	5.923524072137809E-6	5.742414955944852E-5	28	91	0.006531725523973586	9606	Homo sapiens	HIST1H2BN;HIST1H3J;TUBB;HIST1H2AJ;CKAP5;PPP1CC;HIST1H4A;STAG1;MAU2;PSMD6;PSMA4;ALMS1;CENPM;HIST1H2BE;HIST1H2BD;HIST1H2AC;MAD1L1;HIST1H2BC		R-HSA-2245218;R-HSA-9648017;R-HSA-2545253;R-HSA-2288097;R-HSA-375302;R-HSA-2467809;R-HSA-2467811;R-HSA-1638803;R-HSA-2294574;R-HSA-9668419;R-HSA-2545203;R-HSA-2294580;R-HSA-380316;R-HSA-380508;R-HSA-2468287;R-HSA-2294590;R-HSA-2468293;R-HSA-9648114;R-HSA-2172678;R-HSA-2294600;R-HSA-2468040;R-HSA-2466068;R-HSA-2470935;R-HSA-2484822;R-HSA-2301205;R-HSA-2467794;R-HSA-174202;R-HSA-1638821
R-HSA-73929	Base-Excision Repair, AP Site Formation	8	63	0.004160612864879144	6.183564251749374E-6	5.742414955944852E-5	6	64	0.004593741027849555	9606	Homo sapiens	HIST1H2BN;HIST1H4A;HIST1H2AJ;HIST1H2BE;HIST1H2BD;HIST1H2AC;HIST1H2BC		R-HSA-9629216;R-HSA-9629483;R-HSA-9629195;R-HSA-9629497;R-HSA-9629372;R-HSA-9629373
R-HSA-201681	TCF dependent signaling in response to WNT	14	216	0.014264958393871352	6.238660005264407E-6	5.742414955944852E-5	21	71	0.0050961814527706	9606	Homo sapiens	HIST1H2BN;HIST1H4A;PSMD6;PSMA4;HIST1H3J;HIST1H2AJ;HIST1H2BE;TCF4;HIST1H2BD;HIST1H2AC;WNT3;HIST1H2BC		R-HSA-3299569;R-HSA-3361751;R-HSA-4411367;R-HSA-3322422;R-HSA-3451153;R-HSA-5323545;R-HSA-3364026;R-HSA-3322427;R-HSA-4641260;R-HSA-3322424;R-HSA-4641256;R-HSA-4411372;R-HSA-201712;R-HSA-4411351;R-HSA-1504193;R-HSA-3364042;R-HSA-3640874;R-HSA-3364014;R-HSA-5665608;R-HSA-4411357;R-HSA-3451147
R-HSA-69002	DNA Replication Pre-Initiation	11	132	0.008717474574032493	6.380461062160947E-6	5.742414955944852E-5	3	32	0.0022968705139247776	9606	Homo sapiens	HIST1H2BN;PSMD6;HIST1H4A;PSMA4;HIST1H3J;HIST1H2AJ;HIST1H2BE;HIST1H2BD;HIST1H2AC;HIST1H2BC		R-HSA-68825;R-HSA-9749197;R-HSA-9749098
R-HSA-3214847	HATs acetylate histones	10	110	0.007264562145027077	8.032096351251461E-6	7.228886716126315E-5	13	15	0.0010766580534022395	9606	Homo sapiens	HIST1H2BN;HIST1H4A;HIST1H3J;ATXN7;HIST1H2AJ;HIST1H2BE;HIST1H2BD;HIST1H2AC;HIST1H2BC		R-HSA-3318486;R-HSA-3321975;R-HSA-3301237;R-HSA-3662335;R-HSA-3697008;R-HSA-3321883;R-HSA-5144542;R-HSA-3301345;R-HSA-3697920;R-HSA-3662318;R-HSA-3318415;R-HSA-3321805;R-HSA-3318413
R-HSA-977225	Amyloid fiber formation	9	89	0.005877691190067362	9.966206180878068E-6	8.969585562790261E-5	1	33	0.0023686477174849267	9606	Homo sapiens	HIST1H2BN;HIST1H4A;HIST1H3J;HIST1H2AJ;HIST1H2BE;HIST1H2BD;HIST1H2AC;HIST1H2BC		R-HSA-977224
R-HSA-9645723	Diseases of programmed cell death	9	90	0.005943732664113063	1.0879721108913998E-5	9.791748998022598E-5	1	28	0.0020097616996841805	9606	Homo sapiens	HIST1H2BN;HIST1H4A;HIST1H3J;HIST1H2AJ;HIST1H2BE;HIST1H2BD;HIST1H2AC;HIST1H2BC		R-HSA-9710490
R-HSA-157118	Signaling by NOTCH	15	259	0.017104741777836482	1.0924879874307791E-5	9.832391886877012E-5	40	154	0.011053689348262992	9606	Homo sapiens	HIST1H2BN;HIST1H3J;NOTCH4;HIST1H2AJ;HIST1H4A;PSMD6;PSMA4;MDK;HIST1H2BE;HIST1H2BD;HIST1H2AC;EYS;HIST1H2BC		R-HSA-1912349;R-HSA-9604247;R-HSA-9604308;R-HSA-9013711;R-HSA-9604629;R-HSA-1912410;R-HSA-9604446;R-HSA-1912401;R-HSA-9604831;R-HSA-9604703;R-HSA-9604829;R-HSA-9604675;R-HSA-9604550;R-HSA-9604294;R-HSA-9604553;R-HSA-1912382;R-HSA-9604471;R-HSA-1912379;R-HSA-1912378;R-HSA-1912372;R-HSA-9604664;R-HSA-1912374;R-HSA-9604606;R-HSA-1912369;R-HSA-1912368;R-HSA-9604642;R-HSA-9604834;R-HSA-9604387;R-HSA-9604451;R-HSA-1912364;R-HSA-9013693;R-HSA-9605414;R-HSA-9604328;R-HSA-9604264;R-HSA-2168987;R-HSA-1912353;R-HSA-2974737;R-HSA-1912352;R-HSA-9604719;R-HSA-1912355
R-HSA-9018519	Estrogen-dependent gene expression	11	154	0.010170387003037908	2.6129602234692406E-5	2.3516642011223166E-4	18	66	0.004737295434969853	9606	Homo sapiens	HIST1H2BN;HIST1H4A;STAG1;HIST1H3J;PRMT1;HIST1H2AJ;HIST1H2BE;HIST1H2BD;HIST1H2AC;HIST1H2BC		R-HSA-9009065;R-HSA-9011981;R-HSA-9011949;R-HSA-9011983;R-HSA-9011950;R-HSA-9012000;R-HSA-9009378;R-HSA-9011941;R-HSA-9011975;R-HSA-9009371;R-HSA-9011997;R-HSA-9011966;R-HSA-9011985;R-HSA-9011952;R-HSA-9011984;R-HSA-9023859;R-HSA-9023861;R-HSA-9023860
R-HSA-157579	Telomere Maintenance	9	109	0.007198520670981376	4.778315200792971E-5	4.3004836807136737E-4	6	34	0.002440424921045076	9606	Homo sapiens	HIST1H2BN;HIST1H4A;DAXX;HIST1H2AJ;HIST1H2BE;HIST1H2BD;HIST1H2AC;HIST1H2BC		R-HSA-9670114;R-HSA-9670149;R-HSA-9670101;R-HSA-181450;R-HSA-176700;R-HSA-9007926
R-HSA-73886	Chromosome Maintenance	10	136	0.008981640470215295	4.7899324520983555E-5	4.31093920688852E-4	10	38	0.0027275337352856734	9606	Homo sapiens	HIST1H2BN;HIST1H4A;DAXX;HIST1H2AJ;CENPM;HIST1H2BE;HIST1H2BD;HIST1H2AC;HIST1H2BC		R-HSA-9670114;R-HSA-606349;R-HSA-606287;R-HSA-9670149;R-HSA-9670101;R-HSA-606289;R-HSA-181450;R-HSA-176700;R-HSA-606326;R-HSA-9007926
R-HSA-69306	DNA Replication	11	169	0.011161009113723419	5.978903178116557E-5	4.7831225424932455E-4	5	58	0.004163077806488659	9606	Homo sapiens	HIST1H2BN;PSMD6;HIST1H4A;PSMA4;HIST1H3J;HIST1H2AJ;HIST1H2BE;HIST1H2BD;HIST1H2AC;HIST1H2BC		R-HSA-68948;R-HSA-68825;R-HSA-69016;R-HSA-9749197;R-HSA-9749098
R-HSA-2559583	Cellular Senescence	12	200	0.01320829480914014	6.003159268830327E-5	4.8025274150642616E-4	13	90	0.006459948320413436	9606	Homo sapiens	HIST1H2BN;HIST1H4A;HIST1H3J;EHMT2;HIST1H2AJ;HIST1H2BE;HIST1H1A;HIST1H2BD;HIST1H2AC;HIST1H1B;HIST1H2BC		R-HSA-3790137;R-HSA-3790130;R-HSA-4647594;R-HSA-3788725;R-HSA-3788724;R-HSA-3788745;R-HSA-3229089;R-HSA-3222593;R-HSA-3223200;R-HSA-3788748;R-HSA-3785711;R-HSA-3240295;R-HSA-3229102
R-HSA-2559580	Oxidative Stress Induced Senescence	9	114	0.007528728041209879	6.709976983343413E-5	5.36798158667473E-4	5	40	0.002871088142405972	9606	Homo sapiens	HIST1H2BN;HIST1H4A;HIST1H3J;HIST1H2AJ;HIST1H2BE;HIST1H2BD;HIST1H2AC;HIST1H2BC		R-HSA-3229089;R-HSA-3222593;R-HSA-3223200;R-HSA-3240295;R-HSA-3229102
R-HSA-5619507	Activation of HOX genes during differentiation	9	116	0.007660810989301281	7.648212794519882E-5	6.118570235615906E-4	31	43	0.0030864197530864196	9606	Homo sapiens	HIST1H2BN;HIST1H4A;HIST1H3J;HIST1H2AJ;HIST1H2BE;HIST1H2BD;HIST1H2AC;HIST1H2BC		R-HSA-5617877;R-HSA-5617492;R-HSA-5617431;R-HSA-5621010;R-HSA-5617874;R-HSA-6810159;R-HSA-6810158;R-HSA-5617887;R-HSA-5617862;R-HSA-6810161;R-HSA-5617859;R-HSA-5617484;R-HSA-5617676;R-HSA-5693644;R-HSA-5617486;R-HSA-5617672;R-HSA-5617483;R-HSA-5617867;R-HSA-5621002;R-HSA-5617866;R-HSA-5617462;R-HSA-5617650;R-HSA-5617661;R-HSA-5617471;R-HSA-5617445;R-HSA-5617452;R-HSA-5617454;R-HSA-6810139;R-HSA-5617641;R-HSA-5617896;R-HSA-5617642
R-HSA-5617472	Activation of anterior HOX genes in hindbrain development during early embryogenesis	9	116	0.007660810989301281	7.648212794519882E-5	6.118570235615906E-4	31	43	0.0030864197530864196	9606	Homo sapiens	HIST1H2BN;HIST1H4A;HIST1H3J;HIST1H2AJ;HIST1H2BE;HIST1H2BD;HIST1H2AC;HIST1H2BC		R-HSA-5617877;R-HSA-5617492;R-HSA-5617431;R-HSA-5621010;R-HSA-5617874;R-HSA-6810159;R-HSA-6810158;R-HSA-5617887;R-HSA-5617862;R-HSA-6810161;R-HSA-5617859;R-HSA-5617484;R-HSA-5617676;R-HSA-5693644;R-HSA-5617486;R-HSA-5617672;R-HSA-5617483;R-HSA-5617867;R-HSA-5621002;R-HSA-5617866;R-HSA-5617462;R-HSA-5617650;R-HSA-5617661;R-HSA-5617471;R-HSA-5617445;R-HSA-5617452;R-HSA-5617454;R-HSA-6810139;R-HSA-5617641;R-HSA-5617896;R-HSA-5617642
R-HSA-5693565	Recruitment and ATM-mediated phosphorylation of repair and signaling proteins at DNA double strand breaks	7	67	0.004424778761061947	7.987726670843909E-5	6.390181336675127E-4	29	39	0.0027993109388458224	9606	Homo sapiens	HIST1H2BN;KDM4A;HIST1H4A;HIST1H2BE;TP53BP1;HIST1H2BD;HIST1H2BC		R-HSA-5683735;R-HSA-5682967;R-HSA-69891;R-HSA-5682965;R-HSA-5683986;R-HSA-5682588;R-HSA-5682586;R-HSA-5683930;R-HSA-5683801;R-HSA-5683077;R-HSA-5682629;R-HSA-5693583;R-HSA-5683405;R-HSA-5682992;R-HSA-5693566;R-HSA-5683967;R-HSA-5683964;R-HSA-5683384;R-HSA-5683385;R-HSA-5682598;R-HSA-5682983;R-HSA-5693602;R-HSA-5693536;R-HSA-5683425;R-HSA-5682607;R-HSA-5682863;R-HSA-5693551;R-HSA-5693549;R-HSA-5682858
R-HSA-211000	Gene Silencing by RNA	9	120	0.007924976885484084	9.858210101998388E-5	7.88656808159871E-4	1	40	0.002871088142405972	9606	Homo sapiens	HIST1H2BN;HIST1H4A;HIST1H3J;HIST1H2AJ;HIST1H2BE;HIST1H2BD;HIST1H2AC;HIST1H2BC		R-HSA-5578742
R-HSA-913531	Interferon Signaling	17	397	0.026218465196143178	1.221698168403229E-4	9.773585347225833E-4	2	74	0.005311513063451048	9606	Homo sapiens	TRIM26;HLA-DRB1		R-HSA-1031716;R-HSA-1031713
R-HSA-73884	Base Excision Repair	8	100	0.00660414740457007	1.5556685717554863E-4	0.0011136908540519963	6	107	0.007680160780935975	9606	Homo sapiens	HIST1H2BN;HIST1H4A;HIST1H2AJ;HIST1H2BE;HIST1H2BD;HIST1H2AC;HIST1H2BC		R-HSA-9629216;R-HSA-9629483;R-HSA-9629195;R-HSA-9629497;R-HSA-9629372;R-HSA-9629373
R-HSA-5693606	DNA Double Strand Break Response	7	75	0.004953110553427552	1.5909869343599947E-4	0.0011136908540519963	29	48	0.0034453057708871662	9606	Homo sapiens	HIST1H2BN;KDM4A;HIST1H4A;HIST1H2BE;TP53BP1;HIST1H2BD;HIST1H2BC		R-HSA-5683735;R-HSA-5682967;R-HSA-69891;R-HSA-5682965;R-HSA-5683986;R-HSA-5682588;R-HSA-5682586;R-HSA-5683930;R-HSA-5683801;R-HSA-5683077;R-HSA-5682629;R-HSA-5693583;R-HSA-5683405;R-HSA-5682992;R-HSA-5693566;R-HSA-5683967;R-HSA-5683964;R-HSA-5683384;R-HSA-5683385;R-HSA-5682598;R-HSA-5682983;R-HSA-5693602;R-HSA-5693536;R-HSA-5683425;R-HSA-5682607;R-HSA-5682863;R-HSA-5693551;R-HSA-5693549;R-HSA-5682858
R-HSA-195721	Signaling by WNT	15	332	0.021925769383172634	1.7393952940758517E-4	0.0012175767058530962	41	157	0.01126902095894344	9606	Homo sapiens	HIST1H2BN;HIST1H3J;HIST1H2AJ;ITPR3;HIST1H4A;PSMD6;PSMA4;HIST1H2BE;TCF4;HIST1H2BD;HIST1H2AC;WNT3;HIST1H2BC		R-HSA-3299569;R-HSA-3322422;R-HSA-5323545;R-HSA-3364026;R-HSA-4641231;R-HSA-3322427;R-HSA-2130282;R-HSA-3322424;R-HSA-3781941;R-HSA-3781943;R-HSA-4608855;R-HSA-3247840;R-HSA-169680;R-HSA-3238691;R-HSA-3247843;R-HSA-4411351;R-HSA-3247844;R-HSA-8944349;R-HSA-1504193;R-HSA-4420052;R-HSA-3238694;R-HSA-3640874;R-HSA-3364014;R-HSA-5665608;R-HSA-4411357;R-HSA-8944362;R-HSA-3361751;R-HSA-4411367;R-HSA-3451153;R-HSA-4411365;R-HSA-8944352;R-HSA-4641260;R-HSA-5229348;R-HSA-3247837;R-HSA-4641256;R-HSA-4411372;R-HSA-5334050;R-HSA-201712;R-HSA-4411383;R-HSA-3364042;R-HSA-3451147
R-HSA-8878171	Transcriptional regulation by RUNX1	13	261	0.01723682472592788	1.869952948282405E-4	0.0013089670637976836	28	132	0.009474590869939707	9606	Homo sapiens	HIST1H2BN;HIST1H4A;PSMD6;PBRM1;PSMA4;HIST1H3J;PRMT1;HIST1H2AJ;HIST1H2BE;HIST1H2BD;HIST1H2AC;HIST1H2BC		R-HSA-8936584;R-HSA-8937097;R-HSA-8937037;R-HSA-8934735;R-HSA-8937113;R-HSA-8937050;R-HSA-8865491;R-HSA-8936989;R-HSA-8937118;R-HSA-8957265;R-HSA-8936979;R-HSA-8865498;R-HSA-8934742;R-HSA-8936599;R-HSA-8936616;R-HSA-8938217;R-HSA-8936621;R-HSA-8865505;R-HSA-8936608;R-HSA-8936481;R-HSA-8936995;R-HSA-8937016;R-HSA-8935740;R-HSA-8937022;R-HSA-8935730;R-HSA-8935731;R-HSA-8936628;R-HSA-8935732
R-HSA-5693571	Nonhomologous End-Joining (NHEJ)	6	56	0.0036983225465592393	2.267282930129566E-4	0.0015870980510906962	4	13	9.331036462819408E-4	9606	Homo sapiens	HIST1H2BN;HIST1H4A;HIST1H2BE;TP53BP1;HIST1H2BD;HIST1H2BC		R-HSA-5686900;R-HSA-5686704;R-HSA-5693599;R-HSA-5686685
R-HSA-68875	Mitotic Prophase	9	135	0.008915598996169595	2.3482480362013725E-4	0.0016437736253409607	8	34	0.002440424921045076	9606	Homo sapiens	HIST1H2BN;HIST1H4A;HIST1H3J;HIST1H2AJ;HIST1H2BE;HIST1H2BD;HIST1H2AC;HIST1H2BC		R-HSA-2245218;R-HSA-2288097;R-HSA-2301205;R-HSA-2294580;R-HSA-2172678;R-HSA-2294600;R-HSA-2294574;R-HSA-2294590
R-HSA-73894	DNA Repair	16	381	0.025161801611411967	2.398874775234594E-4	0.0016792123426642158	91	339	0.02433247200689061	9606	Homo sapiens	HIST1H2BN;KDM4A;FANCL;ACTR5;HIST1H2AJ;XRCC3;FANCA;GTF2H4;HIST1H4A;PPP4C;HIST1H2BE;TP53BP1;HIST1H2BD;HIST1H2AC;HIST1H2BC		R-HSA-6785126;R-HSA-5684052;R-HSA-69891;R-HSA-9684118;R-HSA-5686483;R-HSA-6786155;R-HSA-5683930;R-HSA-5683801;R-HSA-6786166;R-HSA-5685319;R-HSA-6782069;R-HSA-5682629;R-HSA-5686469;R-HSA-5685838;R-HSA-5687758;R-HSA-9629195;R-HSA-5683405;R-HSA-6782204;R-HSA-6786171;R-HSA-6781818;R-HSA-5686900;R-HSA-5690996;R-HSA-6785732;R-HSA-6785986;R-HSA-5693566;R-HSA-5691006;R-HSA-5683967;R-HSA-5683964;R-HSA-9629497;R-HSA-9629372;R-HSA-5691000;R-HSA-9629373;R-HSA-6790487;R-HSA-5684071;R-HSA-9629216;R-HSA-5690213;R-HSA-5689317;R-HSA-5693539;R-HSA-6785361;R-HSA-5693536;R-HSA-5683425;R-HSA-5690990;R-HSA-5693551;R-HSA-9629483;R-HSA-5690991;R-HSA-5690988;R-HSA-5693549;R-HSA-5683735;R-HSA-5682967;R-HSA-5682965;R-HSA-5693589;R-HSA-5683986;R-HSA-6788385;R-HSA-5693584;R-HSA-5696670;R-HSA-5693599;R-HSA-5682588;R-HSA-5686685;R-HSA-5682586;R-HSA-6781867;R-HSA-6788392;R-HSA-5693593;R-HSA-6790454;R-HSA-5683077;R-HSA-6782004;R-HSA-5689861;R-HSA-6782131;R-HSA-6785342;R-HSA-5693583;R-HSA-6782141;R-HSA-5686410;R-HSA-6782138;R-HSA-6782211;R-HSA-5682992;R-HSA-5686704;R-HSA-6781824;R-HSA-6782208;R-HSA-5683384;R-HSA-6781833;R-HSA-5683385;R-HSA-5682598;R-HSA-5682983;R-HSA-5693602;R-HSA-6782227;R-HSA-6782224;R-HSA-6781840;R-HSA-5682607;R-HSA-5682863;R-HSA-5682858;R-HSA-6782234;R-HSA-5686440
R-HSA-69278	Cell Cycle, Mitotic	21	596	0.03936071853123762	2.8879858330010943E-4	0.002021590083100766	60	352	0.025265575653172553	9606	Homo sapiens	HIST1H2BN;HIST1H3J;TUBB;HIST1H2AJ;CKAP5;PPP1CC;HIST1H4A;STAG1;MAU2;PSMD6;PSMA4;ALMS1;AKT3;CENPM;HIST1H2BE;HIST1H2BD;HIST1H2AC;MAD1L1;HIST1H2BC		R-HSA-9648017;R-HSA-380294;R-HSA-375302;R-HSA-8852354;R-HSA-380303;R-HSA-1638803;R-HSA-2294574;R-HSA-380311;R-HSA-2545203;R-HSA-2294580;R-HSA-380316;R-HSA-69016;R-HSA-8853405;R-HSA-2473151;R-HSA-2468287;R-HSA-8854044;R-HSA-174105;R-HSA-188191;R-HSA-2294590;R-HSA-380455;R-HSA-2172678;R-HSA-8853419;R-HSA-174255;R-HSA-8854071;R-HSA-75825;R-HSA-2466068;R-HSA-2470935;R-HSA-187574;R-HSA-2301205;R-HSA-1638821;R-HSA-8852280;R-HSA-2245218;R-HSA-2545253;R-HSA-2288097;R-HSA-2467809;R-HSA-2467811;R-HSA-8852298;R-HSA-9668419;R-HSA-3000319;R-HSA-68948;R-HSA-8852306;R-HSA-198613;R-HSA-380508;R-HSA-2574845;R-HSA-3000310;R-HSA-2574840;R-HSA-2468293;R-HSA-9648114;R-HSA-2468039;R-HSA-2473152;R-HSA-174058;R-HSA-2294600;R-HSA-2468041;R-HSA-2468040;R-HSA-2484822;R-HSA-380272;R-HSA-2467794;R-HSA-174202;R-HSA-174203;R-HSA-380283
R-HSA-1640170	Cell Cycle	24	734	0.04847444194954431	3.162497992182933E-4	0.0022137485945280533	89	451	0.03237151880562733	9606	Homo sapiens	HIST1H2BN;DAXX;HIST1H3J;TUBB;HIST1H2AJ;CKAP5;PPP1CC;HIST1H4A;STAG1;MAU2;PSMD6;PSMA4;ALMS1;AKT3;MSH5;CENPM;HIST1H2BE;TP53BP1;HIST1H2BD;HIST1H2AC;MAD1L1;HIST1H2BC		R-HSA-69891;R-HSA-9648017;R-HSA-380294;R-HSA-375302;R-HSA-606349;R-HSA-8852354;R-HSA-912389;R-HSA-380303;R-HSA-1638803;R-HSA-2294574;R-HSA-264458;R-HSA-380311;R-HSA-2545203;R-HSA-912408;R-HSA-9670149;R-HSA-2294580;R-HSA-380316;R-HSA-69016;R-HSA-8853405;R-HSA-2473151;R-HSA-2468287;R-HSA-8854044;R-HSA-174105;R-HSA-188191;R-HSA-2294590;R-HSA-912429;R-HSA-380455;R-HSA-2172678;R-HSA-8853419;R-HSA-174255;R-HSA-8854071;R-HSA-75825;R-HSA-2466068;R-HSA-2470935;R-HSA-187574;R-HSA-2301205;R-HSA-1638821;R-HSA-176700;R-HSA-8852280;R-HSA-9007926;R-HSA-2245218;R-HSA-5683735;R-HSA-2545253;R-HSA-2288097;R-HSA-2467809;R-HSA-2467811;R-HSA-606287;R-HSA-9670101;R-HSA-912458;R-HSA-181450;R-HSA-8852298;R-HSA-912450;R-HSA-9668419;R-HSA-3000319;R-HSA-68948;R-HSA-8852306;R-HSA-198613;R-HSA-606289;R-HSA-380508;R-HSA-2574845;R-HSA-3000310;R-HSA-912470;R-HSA-912467;R-HSA-2574840;R-HSA-2468293;R-HSA-69600;R-HSA-9648114;R-HSA-2468039;R-HSA-141409;R-HSA-2473152;R-HSA-174058;R-HSA-2294600;R-HSA-2468041;R-HSA-141422;R-HSA-2468040;R-HSA-9670114;R-HSA-2484822;R-HSA-912505;R-HSA-380272;R-HSA-141431;R-HSA-2467794;R-HSA-174202;R-HSA-174203;R-HSA-912503;R-HSA-912496;R-HSA-141439;R-HSA-380283;R-HSA-1214188;R-HSA-606326
R-HSA-5693607	Processing of DNA double-strand break ends	7	89	0.005877691190067362	4.4230032327596813E-4	0.003096102262931777	3	17	0.001220212460522538	9606	Homo sapiens	HIST1H2BN;HIST1H4A;PPP4C;HIST1H2BE;TP53BP1;HIST1H2BD;HIST1H2BC		R-HSA-5684071;R-HSA-5684052;R-HSA-5687758
R-HSA-9609690	HCMV Early Events	11	215	0.01419891691982565	4.6559329028772467E-4	0.0032591530320140727	7	12	8.613264427217916E-4	9606	Homo sapiens	HIST1H2BN;HIST1H4A;DAXX;HIST1H3J;TUBB;HIST1H2AJ;HIST1H2BE;HIST1H2BD;HIST1H2AC;HIST1H2BC		R-HSA-9614816;R-HSA-9621073;R-HSA-9614343;R-HSA-9614810;R-HSA-9614811;R-HSA-9623096;R-HSA-9614367
R-HSA-195258	RHO GTPase Effectors	14	326	0.02152952053889843	4.70801362862483E-4	0.003295609540037381	12	113	0.00811082400229687	9606	Homo sapiens	HIST1H2BN;HIST1H3J;TUBB;HIST1H2AJ;CKAP5;PPP1CC;HIST1H4A;CENPM;HIST1H2BE;HIST1H2BD;HIST1H2AC;MAD1L1;HIST1H2BC		R-HSA-5625797;R-HSA-5625796;R-HSA-5666160;R-HSA-5666129;R-HSA-5625870;R-HSA-5625774;R-HSA-5625849;R-HSA-5625848;R-HSA-5625784;R-HSA-5625883;R-HSA-5666169;R-HSA-5672329
R-HSA-2262752	Cellular responses to stress	29	1005	0.06637168141592921	5.794148735175364E-4	0.003480465428304047	40	450	0.03229974160206718	9606	Homo sapiens	HIST1H2BN;CRTC3;HIST1H3J;HSPA1L;TUBB;EHMT2;HIST1H2AJ;HIST1H4A;PSMD6;BAG5;PSMA4;AKT3;HIST1H2BE;HIST1H1A;HIST1H2BD;HIST1H2AC;HIST1H1B;HSPA1A;HIST1H2BC		R-HSA-3790137;R-HSA-8932355;R-HSA-3790130;R-HSA-5082369;R-HSA-3788725;R-HSA-3371518;R-HSA-3788724;R-HSA-3229089;R-HSA-3223200;R-HSA-3371554;R-HSA-4793819;R-HSA-3785711;R-HSA-3240295;R-HSA-1368140;R-HSA-5252041;R-HSA-3371503;R-HSA-8932309;R-HSA-5082384;R-HSA-3229102;R-HSA-5251955;R-HSA-9762096;R-HSA-5618098;R-HSA-5251959;R-HSA-5618110;R-HSA-5618105;R-HSA-4647594;R-HSA-3371422;R-HSA-5618107;R-HSA-3788745;R-HSA-3222593;R-HSA-5618085;R-HSA-3788748;R-HSA-5618080;R-HSA-3371590;R-HSA-5251942;R-HSA-3371467;R-HSA-5082356;R-HSA-1234159;R-HSA-9755306;R-HSA-5252079
R-HSA-8939211	ESR-mediated signaling	12	257	0.01697265882974508	5.800775713840078E-4	0.003480465428304047	21	114	0.00818260120585702	9606	Homo sapiens	HIST1H2BN;HIST1H4A;STAG1;HIST1H3J;PRMT1;HIST1H2AJ;AKT3;HIST1H2BE;HIST1H2BD;HIST1H2AC;HIST1H2BC		R-HSA-9009065;R-HSA-199298;R-HSA-9011981;R-HSA-9011949;R-HSA-9632182;R-HSA-9011983;R-HSA-9011950;R-HSA-9012000;R-HSA-9009378;R-HSA-9011941;R-HSA-9011975;R-HSA-9009371;R-HSA-9011997;R-HSA-9011966;R-HSA-9011985;R-HSA-9011952;R-HSA-9011984;R-HSA-9023859;R-HSA-9624526;R-HSA-9023861;R-HSA-9023860
R-HSA-5693567	HDR through Homologous Recombination (HRR) or Single Strand Annealing (SSA)	8	124	0.008189142781666887	6.414434480800368E-4	0.003848660688480221	13	44	0.003158196956646569	9606	Homo sapiens	HIST1H2BN;HIST1H4A;PPP4C;XRCC3;HIST1H2BE;TP53BP1;HIST1H2BD;HIST1H2BC		R-HSA-5684052;R-HSA-5693589;R-HSA-5686483;R-HSA-5693584;R-HSA-5693593;R-HSA-5684071;R-HSA-5685319;R-HSA-5686469;R-HSA-5693539;R-HSA-5685838;R-HSA-5687758;R-HSA-5686410;R-HSA-5686440
R-HSA-629597	Highly calcium permeable nicotinic acetylcholine receptors	3	11	7.264562145027077E-4	6.531199625423589E-4	0.003918719775254154	2	2	1.435544071202986E-4	9606	Homo sapiens	CHRNB4;CHRNA3;CHRNA5		R-HSA-629599;R-HSA-622326
R-HSA-8953897	Cellular responses to stimuli	29	1023	0.06756042794875182	7.650974975337288E-4	0.004590584985202373	40	481	0.034524834912431815	9606	Homo sapiens	HIST1H2BN;CRTC3;HIST1H3J;HSPA1L;TUBB;EHMT2;HIST1H2AJ;HIST1H4A;PSMD6;BAG5;PSMA4;AKT3;HIST1H2BE;HIST1H1A;HIST1H2BD;HIST1H2AC;HIST1H1B;HSPA1A;HIST1H2BC		R-HSA-3790137;R-HSA-8932355;R-HSA-3790130;R-HSA-5082369;R-HSA-3788725;R-HSA-3371518;R-HSA-3788724;R-HSA-3229089;R-HSA-3223200;R-HSA-3371554;R-HSA-4793819;R-HSA-3785711;R-HSA-3240295;R-HSA-1368140;R-HSA-5252041;R-HSA-3371503;R-HSA-8932309;R-HSA-5082384;R-HSA-3229102;R-HSA-5251955;R-HSA-9762096;R-HSA-5618098;R-HSA-5251959;R-HSA-5618110;R-HSA-5618105;R-HSA-4647594;R-HSA-3371422;R-HSA-5618107;R-HSA-3788745;R-HSA-3222593;R-HSA-5618085;R-HSA-3788748;R-HSA-5618080;R-HSA-3371590;R-HSA-5251942;R-HSA-3371467;R-HSA-5082356;R-HSA-1234159;R-HSA-9755306;R-HSA-5252079
R-HSA-5693538	Homology Directed Repair	8	130	0.008585391625941092	8.677115571297245E-4	0.005206269342778347	13	52	0.0037324145851277634	9606	Homo sapiens	HIST1H2BN;HIST1H4A;PPP4C;XRCC3;HIST1H2BE;TP53BP1;HIST1H2BD;HIST1H2BC		R-HSA-5684052;R-HSA-5693589;R-HSA-5686483;R-HSA-5693584;R-HSA-5693593;R-HSA-5684071;R-HSA-5685319;R-HSA-5686469;R-HSA-5693539;R-HSA-5685838;R-HSA-5687758;R-HSA-5686410;R-HSA-5686440
R-HSA-629594	Highly calcium permeable postsynaptic nicotinic acetylcholine receptors	3	13	8.585391625941091E-4	0.001054602567688967	0.006327615406133802	2	2	1.435544071202986E-4	9606	Homo sapiens	CHRNB4;CHRNA3;CHRNA5		R-HSA-629595;R-HSA-629596
R-HSA-5693532	DNA Double-Strand Break Repair	9	169	0.011161009113723419	0.0011486302453438402	0.006891781472063041	46	113	0.00811082400229687	9606	Homo sapiens	HIST1H2BN;KDM4A;HIST1H4A;PPP4C;XRCC3;HIST1H2BE;TP53BP1;HIST1H2BD;HIST1H2BC		R-HSA-5683735;R-HSA-5682967;R-HSA-5684052;R-HSA-69891;R-HSA-5682965;R-HSA-5693589;R-HSA-5683986;R-HSA-5686483;R-HSA-5693584;R-HSA-5693599;R-HSA-5682588;R-HSA-5686685;R-HSA-5682586;R-HSA-5683930;R-HSA-5683801;R-HSA-5693593;R-HSA-5685319;R-HSA-5683077;R-HSA-5682629;R-HSA-5686469;R-HSA-5685838;R-HSA-5687758;R-HSA-5693583;R-HSA-5683405;R-HSA-5686410;R-HSA-5686900;R-HSA-5682992;R-HSA-5686704;R-HSA-5693566;R-HSA-5683967;R-HSA-5683964;R-HSA-5683384;R-HSA-5683385;R-HSA-5682598;R-HSA-5684071;R-HSA-5682983;R-HSA-5693602;R-HSA-5693539;R-HSA-5693536;R-HSA-5683425;R-HSA-5682607;R-HSA-5682863;R-HSA-5693551;R-HSA-5693549;R-HSA-5682858;R-HSA-5686440
R-HSA-69620	Cell Cycle Checkpoints	12	279	0.018425571258750495	0.001168642885793103	0.007011857314758618	9	56	0.004019523399368361	9606	Homo sapiens	HIST1H2BN;PPP1CC;HIST1H4A;PSMD6;PSMA4;CENPM;HIST1H2BE;TP53BP1;CKAP5;HIST1H2BD;MAD1L1;HIST1H2BC		R-HSA-69600;R-HSA-5683735;R-HSA-69891;R-HSA-141409;R-HSA-8852354;R-HSA-141431;R-HSA-141422;R-HSA-141439;R-HSA-264458
R-HSA-5689880	Ub-specific processing proteases	10	206	0.013604543653414344	0.001236900016277187	0.007421400097663122	4	40	0.002871088142405972	9606	Homo sapiens	HIST1H2BN;PSMD6;PSMA4;ATXN7;HIST1H2AJ;HIST1H2BE;HIST1H2BD;HIST1H2AC;HIST1H2BC		R-HSA-5689539;R-HSA-5690080;R-HSA-5696960;R-HSA-5690157
R-HSA-69473	G2/M DNA damage checkpoint	6	80	0.005283317923656056	0.0014339720560665459	0.008603832336399275	2	12	8.613264427217916E-4	9606	Homo sapiens	HIST1H2BN;HIST1H4A;HIST1H2BE;TP53BP1;HIST1H2BD;HIST1H2BC		R-HSA-5683735;R-HSA-69891
R-HSA-622323	Presynaptic nicotinic acetylcholine receptors	3	15	9.906221106855105E-4	0.001584857260510275	0.00950914356306165	4	4	2.871088142405972E-4	9606	Homo sapiens	CHRNB4;CHRNA3;CHRNA5		R-HSA-629599;R-HSA-622325;R-HSA-629588;R-HSA-622326
R-HSA-181431	Acetylcholine binding and downstream events	3	17	0.0011227050587769118	0.002257015659835382	0.013542093959012291	6	6	4.306632213608958E-4	9606	Homo sapiens	CHRNB4;CHRNA3;CHRNA5		R-HSA-629595;R-HSA-629596;R-HSA-629599;R-HSA-622325;R-HSA-629588;R-HSA-622326
R-HSA-622327	Postsynaptic nicotinic acetylcholine receptors	3	17	0.0011227050587769118	0.002257015659835382	0.013542093959012291	4	4	2.871088142405972E-4	9606	Homo sapiens	CHRNB4;CHRNA3;CHRNA5		R-HSA-629595;R-HSA-629596;R-HSA-622325;R-HSA-629588
R-HSA-69481	G2/M Checkpoints	8	153	0.010104345528992207	0.0023896183939988713	0.014337710363993228	3	24	0.0017226528854435831	9606	Homo sapiens	HIST1H2BN;PSMD6;HIST1H4A;PSMA4;HIST1H2BE;TP53BP1;HIST1H2BD;HIST1H2BC		R-HSA-5683735;R-HSA-69891;R-HSA-8852354
R-HSA-9609646	HCMV Infection	11	270	0.01783119799233919	0.002806599853105607	0.01683959911863364	8	31	0.002225093310364628	9606	Homo sapiens	HIST1H2BN;HIST1H4A;DAXX;HIST1H3J;TUBB;HIST1H2AJ;HIST1H2BE;HIST1H2BD;HIST1H2AC;HIST1H2BC		R-HSA-9614816;R-HSA-9621073;R-HSA-9698928;R-HSA-9614343;R-HSA-9614810;R-HSA-9614811;R-HSA-9623096;R-HSA-9614367
R-HSA-2393930	Phosphate bond hydrolysis by NUDT proteins	4	41	0.0027077004358737286	0.0035886008863702523	0.019434836894439145	7	17	0.001220212460522538	9606	Homo sapiens	NUDT1		R-HSA-9731590;R-HSA-9731632;R-HSA-2395872;R-HSA-9731228;R-HSA-9731613;R-HSA-2395849;R-HSA-2395818
R-HSA-5689603	UCH proteinases	6	98	0.006472064456478669	0.003886967378887829	0.019434836894439145	4	11	7.895492391616423E-4	9606	Homo sapiens	PSMD6;PSMA4;ACTR5;HIST1H2AJ;HIST1H2AC		R-HSA-5690790;R-HSA-5665854;R-HSA-5665871;R-HSA-5689544
R-HSA-5688426	Deubiquitination	11	289	0.0190859859992075	0.004645482867560058	0.02322741433780029	10	77	0.005526844674131496	9606	Homo sapiens	HIST1H2BN;PSMD6;PSMA4;ATXN7;ACTR5;HIST1H2AJ;HIST1H2BE;HIST1H2BD;HIST1H2AC;HIST1H2BC		R-HSA-5690790;R-HSA-5691381;R-HSA-5689539;R-HSA-5691411;R-HSA-5690080;R-HSA-5696960;R-HSA-5665854;R-HSA-5665871;R-HSA-5690157;R-HSA-5689544
R-HSA-9006931	Signaling by Nuclear Receptors	13	387	0.02555805045568617	0.006092992793802154	0.030464963969010772	23	196	0.014068331897789263	9606	Homo sapiens	HIST1H2BN;KDM4A;HIST1H4A;STAG1;HIST1H3J;PRMT1;HIST1H2AJ;AKT3;HIST1H2BE;HIST1H2BD;HIST1H2AC;HIST1H2BC		R-HSA-9024361;R-HSA-9009065;R-HSA-199298;R-HSA-9011981;R-HSA-9011949;R-HSA-9632182;R-HSA-9011983;R-HSA-9011950;R-HSA-9012000;R-HSA-9024386;R-HSA-9009378;R-HSA-9011941;R-HSA-9011975;R-HSA-9009371;R-HSA-9011997;R-HSA-9011966;R-HSA-9011985;R-HSA-9011952;R-HSA-9011984;R-HSA-9023859;R-HSA-9624526;R-HSA-9023861;R-HSA-9023860
R-HSA-3214841	PKMTs methylate histone lysines	4	51	0.0033681151763307357	0.007656059349293476	0.03828029674646738	21	22	0.0015790984783232845	9606	Homo sapiens	HIST1H4A;HIST1H3J;SETD6;EHMT2		R-HSA-5637686;R-HSA-5159245;R-HSA-5244692;R-HSA-5634802;R-HSA-5638332;R-HSA-5634750;R-HSA-5638333;R-HSA-5638141;R-HSA-5423038;R-HSA-5651654;R-HSA-5649799;R-HSA-5649764;R-HSA-8865237;R-HSA-5638157;R-HSA-5634729;R-HSA-5649802;R-HSA-5649800;R-HSA-4827383;R-HSA-5651657;R-HSA-4827382;R-HSA-5649801
R-HSA-629587	Highly sodium permeable postsynaptic acetylcholine nicotinic receptors	2	9	5.943732664113062E-4	0.00829299554024443	0.04146497770122215	2	2	1.435544071202986E-4	9606	Homo sapiens	CHRNB4;CHRNA3		R-HSA-622325;R-HSA-629588
R-HSA-2173788	Downregulation of TGF-beta receptor signaling	3	28	0.0018491612732796196	0.008943455506552733	0.044717277532763666	4	28	0.0020097616996841805	9606	Homo sapiens	PPP1CC;STAG1		R-HSA-178178;R-HSA-2187355;R-HSA-2187358;R-HSA-178189
R-HSA-2467813	Separation of Sister Chromatids	8	195	0.012878087438911636	0.009823353844251259	0.049116769221256296	4	8	5.742176284811944E-4	9606	Homo sapiens	PPP1CC;PSMD6;STAG1;PSMA4;TUBB;CENPM;CKAP5;MAD1L1		R-HSA-2467809;R-HSA-2545203;R-HSA-2467811;R-HSA-174202
R-HSA-1280218	Adaptive Immune System	25	1012	0.06683397173424911	0.010041927091086755	0.050209635455433776	58	265	0.019020958943439564	9606	Homo sapiens	PSMD6;PSMA4;BTN3A1;BTN2A2;BTN2A1;TUBB;BTN1A1;AKT3;ITPR3;HLA-DRB1;MICB		R-HSA-2130336;R-HSA-2130725;R-HSA-202245;R-HSA-202248;R-HSA-2130731;R-HSA-2130349;R-HSA-2130478;R-HSA-1168640;R-HSA-8851988;R-HSA-2130486;R-HSA-2130619;R-HSA-2317314;R-HSA-2213248;R-HSA-202291;R-HSA-202165;R-HSA-2317332;R-HSA-8938431;R-HSA-202168;R-HSA-390329;R-HSA-202174;R-HSA-202307;R-HSA-8951498;R-HSA-198983;R-HSA-8951500;R-HSA-8851018;R-HSA-169683;R-HSA-169680;R-HSA-2213235;R-HSA-8855381;R-HSA-1236935;R-HSA-2213236;R-HSA-2213239;R-HSA-2213241;R-HSA-8851038;R-HSA-8856157;R-HSA-2213243;R-HSA-2213244;R-HSA-2213246;R-HSA-983150;R-HSA-8851044;R-HSA-2130500;R-HSA-202214;R-HSA-2130504;R-HSA-1168376;R-HSA-2130378;R-HSA-202216;R-HSA-202344;R-HSA-8852200;R-HSA-2130640;R-HSA-2130641;R-HSA-198640;R-HSA-1236970;R-HSA-389756;R-HSA-5607724;R-HSA-2130393;R-HSA-202233;R-HSA-389758;R-HSA-198270
R-HSA-2470946	Cohesin Loading onto Chromatin	2	10	6.60414740457007E-4	0.010138490737025774	0.05069245368512887	2	2	1.435544071202986E-4	9606	Homo sapiens	MAU2;STAG1		R-HSA-2470935;R-HSA-2468040
R-HSA-3214842	HDMs demethylate histones	3	31	0.002047285695416722	0.011748069746226553	0.05874034873113276	17	17	0.001220212460522538	9606	Homo sapiens	KDM4A;HIST1H4A;HIST1H3J		R-HSA-4754187;R-HSA-4754176;R-HSA-5661116;R-HSA-5661114;R-HSA-5661115;R-HSA-4754181;R-HSA-3214912;R-HSA-5661124;R-HSA-5661125;R-HSA-4724284;R-HSA-5661122;R-HSA-5661123;R-HSA-5661120;R-HSA-5661121;R-HSA-4722133;R-HSA-4724279;R-HSA-5423117
R-HSA-442380	Zinc influx into cells by the SLC39 gene family	2	11	7.264562145027077E-4	0.012148168443987695	0.06074084221993847	1	6	4.306632213608958E-4	9606	Homo sapiens	SLC39A1		R-HSA-442422
R-HSA-5689901	Metalloprotease DUBs	3	32	0.0021133271694624223	0.012782681671985152	0.06391340835992576	2	6	4.306632213608958E-4	9606	Homo sapiens	HIST1H2AJ;HIST1H2AC		R-HSA-5691381;R-HSA-5691411
R-HSA-6802957	Oncogenic MAPK signaling	5	93	0.006141857086250165	0.01371343752495946	0.0685671876247973	7	46	0.0033017513637668677	9606	Homo sapiens	FXR1;PPP1CC;KIAA1549;FAM114A2;SND1		R-HSA-6802935;R-HSA-6802934;R-HSA-6802933;R-HSA-6802932;R-HSA-6802927;R-HSA-9660538;R-HSA-9660536
R-HSA-8866654	E3 ubiquitin ligases ubiquitinate target proteins	4	61	0.004028529916787742	0.013971376776889533	0.06985688388444766	2	16	0.0011484352569623888	9606	Homo sapiens	HIST1H2BN;HIST1H2BE;HIST1H2BD;HIST1H2BC		R-HSA-8942099;R-HSA-8942101
R-HSA-68877	Mitotic Prometaphase	8	211	0.013934751023642849	0.015120535026660775	0.07560267513330388	13	20	0.001435544071202986	9606	Homo sapiens	PPP1CC;STAG1;TUBB;ALMS1;CENPM;CKAP5;MAD1L1		R-HSA-2468293;R-HSA-9648114;R-HSA-9648017;R-HSA-2545253;R-HSA-375302;R-HSA-1638803;R-HSA-2466068;R-HSA-2484822;R-HSA-2467794;R-HSA-380316;R-HSA-380508;R-HSA-2468287;R-HSA-1638821
R-HSA-2500257	Resolution of Sister Chromatid Cohesion	6	134	0.008849557522123894	0.016401556191124045	0.08200778095562022	8	8	5.742176284811944E-4	9606	Homo sapiens	PPP1CC;STAG1;TUBB;CENPM;CKAP5;MAD1L1		R-HSA-2468293;R-HSA-2466068;R-HSA-2484822;R-HSA-2545253;R-HSA-2467794;R-HSA-1638803;R-HSA-2468287;R-HSA-1638821
R-HSA-140342	Apoptosis induced DNA fragmentation	2	13	8.585391625941091E-4	0.016639187979620718	0.08319593989810359	2	12	8.613264427217916E-4	9606	Homo sapiens	HIST1H1A;HIST1H1B		R-HSA-211239;R-HSA-211247
R-HSA-9610379	HCMV Late Events	7	175	0.011557257957997622	0.017290350259917875	0.08645175129958937	1	19	0.0013637668676428367	9606	Homo sapiens	HIST1H2BN;HIST1H4A;HIST1H3J;HIST1H2AJ;HIST1H2BE;HIST1H2BD;HIST1H2AC;HIST1H2BC		R-HSA-9698928
R-HSA-68884	Mitotic Telophase/Cytokinesis	2	15	9.906221106855105E-4	0.021725460362370996	0.09996780800803018	2	4	2.871088142405972E-4	9606	Homo sapiens	MAU2;STAG1		R-HSA-2470935;R-HSA-2468040
R-HSA-380284	Loss of proteins required for interphase microtubule organization from the centrosome	4	71	0.0046889446572447495	0.022877924020940132	0.09996780800803018	3	3	2.153316106804479E-4	9606	Homo sapiens	TUBB;ALMS1;CKAP5		R-HSA-380294;R-HSA-380272;R-HSA-380303
R-HSA-380259	Loss of Nlp from mitotic centrosomes	4	71	0.0046889446572447495	0.022877924020940132	0.09996780800803018	2	2	1.435544071202986E-4	9606	Homo sapiens	TUBB;ALMS1;CKAP5		R-HSA-380272;R-HSA-380303
R-HSA-5658442	Regulation of RAS by GAPs	4	71	0.0046889446572447495	0.022877924020940132	0.09996780800803018	3	5	3.588860178007465E-4	9606	Homo sapiens	PSMD6;SYNGAP1;PSMA4		R-HSA-5658231;R-HSA-5658435;R-HSA-5658430
R-HSA-6802952	Signaling by BRAF and RAF1 fusions	4	73	0.004821027605336151	0.024991952002007545	0.09996780800803018	5	5	3.588860178007465E-4	9606	Homo sapiens	FXR1;KIAA1549;FAM114A2;SND1		R-HSA-6802935;R-HSA-6802934;R-HSA-6802933;R-HSA-6802932;R-HSA-6802927
R-HSA-8854518	AURKA Activation by TPX2	4	74	0.004887069079381852	0.026091709387927486	0.10436683755170995	2	2	1.435544071202986E-4	9606	Homo sapiens	TUBB;ALMS1;CKAP5		R-HSA-8853405;R-HSA-8853419
R-HSA-8948751	Regulation of PTEN stability and activity	4	74	0.004887069079381852	0.026091709387927486	0.10436683755170995	4	13	9.331036462819408E-4	9606	Homo sapiens	PSMD6;PSMA4;AKT3;TRIM27		R-HSA-8850997;R-HSA-8851011;R-HSA-8850992;R-HSA-8948757
R-HSA-2559584	Formation of Senescence-Associated Heterochromatin Foci (SAHF)	2	17	0.0011227050587769118	0.027368217097744618	0.10947286839097847	1	2	1.435544071202986E-4	9606	Homo sapiens	HIST1H1A;HIST1H1B		R-HSA-4647594
R-HSA-9006821	Alternative Lengthening of Telomeres (ALT)	1	2	1.320829480914014E-4	0.029539724787973287	0.11815889915189315	2	2	1.435544071202986E-4	9606	Homo sapiens	DAXX		R-HSA-9670619;R-HSA-9670620
R-HSA-9670621	Defective Inhibition of DNA Recombination at Telomere	1	2	1.320829480914014E-4	0.029539724787973287	0.11815889915189315	2	2	1.435544071202986E-4	9606	Homo sapiens	DAXX		R-HSA-9670619;R-HSA-9670620
R-HSA-9673013	Diseases of Telomere Maintenance	1	2	1.320829480914014E-4	0.029539724787973287	0.11815889915189315	2	2	1.435544071202986E-4	9606	Homo sapiens	DAXX		R-HSA-9670619;R-HSA-9670620
R-HSA-9670613	Defective Inhibition of DNA Recombination at Telomere Due to DAXX Mutations	1	2	1.320829480914014E-4	0.029539724787973287	0.11815889915189315	1	1	7.17772035601493E-5	9606	Homo sapiens	DAXX		R-HSA-9670620
R-HSA-9670615	Defective Inhibition of DNA Recombination at Telomere Due to ATRX Mutations	1	2	1.320829480914014E-4	0.029539724787973287	0.11815889915189315	1	1	7.17772035601493E-5	9606	Homo sapiens	DAXX		R-HSA-9670619
R-HSA-373756	SDK interactions	1	2	1.320829480914014E-4	0.029539724787973287	0.11815889915189315	1	2	1.435544071202986E-4	9606	Homo sapiens	SDK1		R-HSA-373745
R-HSA-399956	CRMPs in Sema3A signaling	2	18	0.0011887465328226125	0.030386643360054033	0.12154657344021613	5	5	3.588860178007465E-4	9606	Homo sapiens	MAU2;DPYSL5		R-HSA-399951;R-HSA-399946;R-HSA-399947;R-HSA-399931;R-HSA-399944
R-HSA-435354	Zinc transporters	2	18	0.0011887465328226125	0.030386643360054033	0.12154657344021613	1	13	9.331036462819408E-4	9606	Homo sapiens	SLC39A1		R-HSA-442422
R-HSA-74259	Purine catabolism	4	80	0.005283317923656056	0.03329628503286253	0.1331851401314501	7	33	0.0023686477174849267	9606	Homo sapiens	NUDT1		R-HSA-9731590;R-HSA-9731632;R-HSA-2395872;R-HSA-9731228;R-HSA-9731613;R-HSA-2395849;R-HSA-2395818
R-HSA-380270	Recruitment of mitotic centrosome proteins and complexes	4	81	0.005349359397701757	0.03459891326312503	0.13839565305250012	3	3	2.153316106804479E-4	9606	Homo sapiens	TUBB;ALMS1;CKAP5		R-HSA-380311;R-HSA-380455;R-HSA-380283
R-HSA-68882	Mitotic Anaphase	8	249	0.016444327037379473	0.03550153611088014	0.14200614444352055	5	32	0.0022968705139247776	9606	Homo sapiens	PPP1CC;PSMD6;STAG1;PSMA4;TUBB;CENPM;CKAP5;MAD1L1		R-HSA-9668419;R-HSA-2467809;R-HSA-2545203;R-HSA-2467811;R-HSA-174202
R-HSA-2555396	Mitotic Metaphase and Anaphase	8	250	0.016510368511425174	0.036208524907934025	0.1448340996317361	5	33	0.0023686477174849267	9606	Homo sapiens	PPP1CC;PSMD6;STAG1;PSMA4;TUBB;CENPM;CKAP5;MAD1L1		R-HSA-9668419;R-HSA-2467809;R-HSA-2545203;R-HSA-2467811;R-HSA-174202
R-HSA-9648025	EML4 and NUDC in mitotic spindle formation	5	121	0.007991018359529785	0.03678055735852359	0.14712222943409436	2	5	3.588860178007465E-4	9606	Homo sapiens	PPP1CC;TUBB;CENPM;CKAP5;MAD1L1		R-HSA-9648114;R-HSA-9648017
R-HSA-380287	Centrosome maturation	4	83	0.005481442345793158	0.037292059435815816	0.14916823774326327	6	6	4.306632213608958E-4	9606	Homo sapiens	TUBB;ALMS1;CKAP5		R-HSA-380311;R-HSA-380455;R-HSA-380294;R-HSA-380272;R-HSA-380303;R-HSA-380283
R-HSA-8852135	Protein ubiquitination	4	84	0.005547483819838859	0.03868265051700426	0.15473060206801703	2	32	0.0022968705139247776	9606	Homo sapiens	HIST1H2BN;HIST1H2BE;HIST1H2BD;HIST1H2BC		R-HSA-8942099;R-HSA-8942101
R-HSA-194315	Signaling by Rho GTPases	17	709	0.0468234050984018	0.039548811319180865	0.15819524527672346	18	203	0.014570772322710307	9606	Homo sapiens	HIST1H2BN;HIST1H3J;TUBB;HIST1H2AJ;GMIP;CKAP5;PPP1CC;HIST1H4A;SYNGAP1;KCTD13;CENPM;HIST1H2BE;HIST1H2BD;HIST1H2AC;MAD1L1;HIST1H2BC		R-HSA-9013161;R-HSA-5666160;R-HSA-5666129;R-HSA-5625849;R-HSA-8981637;R-HSA-5625848;R-HSA-5625784;R-HSA-5625883;R-HSA-5666169;R-HSA-5625797;R-HSA-5625796;R-HSA-9013144;R-HSA-9696266;R-HSA-5625870;R-HSA-5625774;R-HSA-9696271;R-HSA-5672329;R-HSA-9696268
R-HSA-73762	RNA Polymerase I Transcription Initiation	3	50	0.003302073702285035	0.0401736953080607	0.1606947812322428	2	6	4.306632213608958E-4	9606	Homo sapiens	EHMT2;GTF2H4;GATAD2A		R-HSA-73739;R-HSA-73758
R-HSA-2173789	TGF-beta receptor signaling activates SMADs	3	50	0.003302073702285035	0.0401736953080607	0.1606947812322428	4	44	0.003158196956646569	9606	Homo sapiens	PPP1CC;STAG1		R-HSA-178178;R-HSA-2187355;R-HSA-2187358;R-HSA-178189
R-HSA-5339700	Signaling by TCF7L2 mutants	1	3	1.981244221371021E-4	0.04398215488025037	0.17592861952100147	1	1	7.17772035601493E-5	9606	Homo sapiens	TCF4		R-HSA-5334052
R-HSA-9716542	Signaling by Rho GTPases, Miro GTPases and RHOBTB3	17	725	0.047880068683133006	0.04696815137864652	0.18787260551458607	18	212	0.015216767154751652	9606	Homo sapiens	HIST1H2BN;HIST1H3J;TUBB;HIST1H2AJ;GMIP;CKAP5;PPP1CC;HIST1H4A;SYNGAP1;KCTD13;CENPM;HIST1H2BE;HIST1H2BD;HIST1H2AC;MAD1L1;HIST1H2BC		R-HSA-9013161;R-HSA-5666160;R-HSA-5666129;R-HSA-5625849;R-HSA-8981637;R-HSA-5625848;R-HSA-5625784;R-HSA-5625883;R-HSA-5666169;R-HSA-5625797;R-HSA-5625796;R-HSA-9013144;R-HSA-9696266;R-HSA-5625870;R-HSA-5625774;R-HSA-9696271;R-HSA-5672329;R-HSA-9696268
R-HSA-2565942	Regulation of PLK1 Activity at G2/M Transition	4	92	0.006075815612204464	0.05086448473444927	0.20345793893779707	4	12	8.613264427217916E-4	9606	Homo sapiens	TUBB;ALMS1;CKAP5		R-HSA-3000319;R-HSA-2574845;R-HSA-3000310;R-HSA-2574840
R-HSA-450408	AUF1 (hnRNP D0) binds and destabilizes mRNA	3	56	0.0036983225465592393	0.05294436364974553	0.21177745459898212	3	4	2.871088142405972E-4	9606	Homo sapiens	PSMD6;PSMA4;HSPA1A		R-HSA-450551;R-HSA-450580;R-HSA-450466
R-HSA-141444	Amplification of signal from unattached kinetochores via a MAD2 inhibitory signal	4	94	0.006207898560295866	0.054202571116010234	0.21681028446404094	4	4	2.871088142405972E-4	9606	Homo sapiens	PPP1CC;CENPM;CKAP5;MAD1L1		R-HSA-141409;R-HSA-141431;R-HSA-141422;R-HSA-141439
R-HSA-141424	Amplification of signal from the kinetochores	4	94	0.006207898560295866	0.054202571116010234	0.21681028446404094	4	4	2.871088142405972E-4	9606	Homo sapiens	PPP1CC;CENPM;CKAP5;MAD1L1		R-HSA-141409;R-HSA-141431;R-HSA-141422;R-HSA-141439
R-HSA-9604323	Negative regulation of NOTCH4 signaling	3	57	0.0037643640206049397	0.05524135287829046	0.22096541151316185	6	6	4.306632213608958E-4	9606	Homo sapiens	PSMD6;PSMA4;NOTCH4;EYS		R-HSA-9604642;R-HSA-9604387;R-HSA-9604675;R-HSA-9604629;R-HSA-9604328;R-HSA-9604606
R-HSA-380320	Recruitment of NuMA to mitotic centrosomes	4	97	0.006406022982432968	0.059427186359096495	0.23770874543638598	2	2	1.435544071202986E-4	9606	Homo sapiens	TUBB;ALMS1;CKAP5		R-HSA-380316;R-HSA-380508
R-HSA-5620912	Anchoring of the basal body to the plasma membrane	4	99	0.006538105930524369	0.06305414571097356	0.25221658284389425	8	9	6.459948320413437E-4	9606	Homo sapiens	TUBB;ALMS1;CKAP5		R-HSA-5626228;R-HSA-5626227;R-HSA-5626220;R-HSA-5626223;R-HSA-5626681;R-HSA-5617816;R-HSA-5626699;R-HSA-5638009
R-HSA-109581	Apoptosis	6	192	0.012679963016774534	0.07089970117582711	0.258114080794817	8	142	0.0101923629055412	9606	Homo sapiens	PSMD6;PSMA4;DCC;AKT3;HIST1H1A;HIST1H1B		R-HSA-211715;R-HSA-373717;R-HSA-373700;R-HSA-211239;R-HSA-198347;R-HSA-418845;R-HSA-211247;R-HSA-373705
R-HSA-5663220	RHO GTPases Activate Formins	5	149	0.009840179632809405	0.07522167614728748	0.258114080794817	3	27	0.001937984496124031	9606	Homo sapiens	PPP1CC;TUBB;CENPM;CKAP5;MAD1L1		R-HSA-5666160;R-HSA-5666129;R-HSA-5666169
R-HSA-5083630	Defective LFNG causes SCDO3	1	6	3.962488442742042E-4	0.08603802693160567	0.258114080794817	1	1	7.17772035601493E-5	9606	Homo sapiens	NOTCH4		R-HSA-5096538
R-HSA-211163	AKT-mediated inactivation of FOXO1A	1	6	3.962488442742042E-4	0.08603802693160567	0.258114080794817	1	2	1.435544071202986E-4	9606	Homo sapiens	AKT3		R-HSA-211164
R-HSA-69618	Mitotic Spindle Checkpoint	4	111	0.007330603619072778	0.08716958219948978	0.26150874659846934	4	7	5.024404249210451E-4	9606	Homo sapiens	PPP1CC;CENPM;CKAP5;MAD1L1		R-HSA-141409;R-HSA-141431;R-HSA-141422;R-HSA-141439
R-HSA-425410	Metal ion SLC transporters	2	33	0.002179368643508123	0.08843943175718749	0.2653182952715625	1	20	0.001435544071202986	9606	Homo sapiens	SLC39A1		R-HSA-442422
R-HSA-5579028	Defective CYP17A1 causes AH5	1	7	4.622903183199049E-4	0.0996432146853179	0.2989296440559537	3	3	2.153316106804479E-4	9606	Homo sapiens	CYP17A1		R-HSA-5601843;R-HSA-9035954;R-HSA-9035956
R-HSA-174577	Activation of C3 and C5	1	7	4.622903183199049E-4	0.0996432146853179	0.2989296440559537	3	4	2.871088142405972E-4	9606	Homo sapiens	C2		R-HSA-173680;R-HSA-166817;R-HSA-173636
R-HSA-69275	G2/M Transition	6	212	0.014000792497688548	0.10148683231169087	0.3044604969350726	18	78	0.005598621877691645	9606	Homo sapiens	PSMD6;PSMA4;TUBB;ALMS1;CKAP5		R-HSA-380455;R-HSA-380294;R-HSA-8852354;R-HSA-380303;R-HSA-8853419;R-HSA-8852298;R-HSA-8854071;R-HSA-3000319;R-HSA-380311;R-HSA-380272;R-HSA-8852306;R-HSA-2574845;R-HSA-8853405;R-HSA-3000310;R-HSA-8854044;R-HSA-380283;R-HSA-2574840;R-HSA-8852280
R-HSA-8878159	Transcriptional regulation by RUNX3	4	118	0.007792893937392683	0.10301797275801117	0.3090539182740335	12	47	0.0033735285673270167	9606	Homo sapiens	BRD2;PSMD6;PSMA4;TCF4		R-HSA-8952408;R-HSA-8951977;R-HSA-8952058;R-HSA-4411367;R-HSA-8952062;R-HSA-8952081;R-HSA-8951442;R-HSA-8951443;R-HSA-8951428;R-HSA-8952069;R-HSA-8952101;R-HSA-4411357
R-HSA-453274	Mitotic G2-G2/M phases	6	214	0.014132875445779949	0.10487651946190879	0.31462955838572637	18	80	0.005742176284811944	9606	Homo sapiens	PSMD6;PSMA4;TUBB;ALMS1;CKAP5		R-HSA-380455;R-HSA-380294;R-HSA-8852354;R-HSA-380303;R-HSA-8853419;R-HSA-8852298;R-HSA-8854071;R-HSA-3000319;R-HSA-380311;R-HSA-380272;R-HSA-8852306;R-HSA-2574845;R-HSA-8853405;R-HSA-3000310;R-HSA-8854044;R-HSA-380283;R-HSA-2574840;R-HSA-8852280
R-HSA-3371497	HSP90 chaperone cycle for steroid hormone receptors (SHR) in the presence of ligand	3	76	0.0050191520274732535	0.10718244707403835	0.32154734122211504	9	22	0.0015790984783232845	9606	Homo sapiens	HSPA1L;TUBB;HSPA1A		R-HSA-5618085;R-HSA-5618080;R-HSA-3371590;R-HSA-5618098;R-HSA-5618110;R-HSA-5618105;R-HSA-3371503;R-HSA-3371422;R-HSA-5618107
R-HSA-8937144	Aryl hydrocarbon receptor signalling	1	8	5.283317923656056E-4	0.11304675530657149	0.33914026591971447	4	5	3.588860178007465E-4	9606	Homo sapiens	CEP170		R-HSA-8937177;R-HSA-8937169;R-HSA-8936849;R-HSA-8937191
R-HSA-6807070	PTEN Regulation	5	171	0.01129309206181482	0.1163358325734366	0.3430505405729789	6	56	0.004019523399368361	9606	Homo sapiens	PSMD6;PSMA4;AKT3;TRIM27;GATAD2A		R-HSA-8944104;R-HSA-8850997;R-HSA-8851011;R-HSA-8850992;R-HSA-8943780;R-HSA-8948757
R-HSA-9619665	EGR2 and SOX10-mediated initiation of Schwann cell myelination	2	39	0.002575617487782327	0.11670318159633375	0.3430505405729789	7	26	0.0018662072925638817	9606	Homo sapiens	NAB2;SREBF2		R-HSA-9621410;R-HSA-9621411;R-HSA-9621399;R-HSA-9618725;R-HSA-9621400;R-HSA-9621406;R-HSA-9621404
R-HSA-6804758	Regulation of TP53 Activity through Acetylation	2	39	0.002575617487782327	0.11670318159633375	0.3430505405729789	3	14	0.0010048808498420902	9606	Homo sapiens	AKT3;GATAD2A		R-HSA-6805620;R-HSA-6805650;R-HSA-6805640
R-HSA-8857538	PTK6 promotes HIF1A stabilization	1	9	5.943732664113062E-4	0.1262516244475177	0.3430505405729789	6	6	4.306632213608958E-4	9606	Homo sapiens	NMB		R-HSA-8857555;R-HSA-8857583;R-HSA-8857565;R-HSA-8857549;R-HSA-9634702;R-HSA-8857577
R-HSA-163765	ChREBP activates metabolic gene expression	1	9	5.943732664113062E-4	0.1262516244475177	0.3430505405729789	1	6	4.306632213608958E-4	9606	Homo sapiens	AGPAT1		R-HSA-163748
R-HSA-8852276	The role of GTSE1 in G2/M progression after G2 checkpoint	3	83	0.005481442345793158	0.1297912216183741	0.3430505405729789	4	10	7.17772035601493E-4	9606	Homo sapiens	PSMD6;PSMA4;TUBB		R-HSA-8852354;R-HSA-8852306;R-HSA-8852298;R-HSA-8852280
R-HSA-163560	Triglyceride catabolism	2	42	0.0027737419099194294	0.1315813818230296	0.3430505405729789	1	17	0.001220212460522538	9606	Homo sapiens	PPP1CC		R-HSA-163568
R-HSA-9696264	RND3 GTPase cycle	2	43	0.00283978338396513	0.13663376275448036	0.3430505405729789	1	2	1.435544071202986E-4	9606	Homo sapiens	SYNGAP1;KCTD13		R-HSA-9696268
R-HSA-6804757	Regulation of TP53 Degradation	2	43	0.00283978338396513	0.13663376275448036	0.3430505405729789	3	30	0.002153316106804479	9606	Homo sapiens	DAXX;AKT3		R-HSA-198599;R-HSA-3222072;R-HSA-3215295
R-HSA-8951430	RUNX3 regulates WNT signaling	1	10	6.60414740457007E-4	0.13926075404163762	0.3430505405729789	5	5	3.588860178007465E-4	9606	Homo sapiens	TCF4		R-HSA-4411367;R-HSA-8951442;R-HSA-8951443;R-HSA-8951428;R-HSA-4411357
R-HSA-4411364	Binding of TCF/LEF:CTNNB1 to target gene promoters	1	10	6.60414740457007E-4	0.13926075404163762	0.3430505405729789	4	4	2.871088142405972E-4	9606	Homo sapiens	TCF4		R-HSA-4411351;R-HSA-4411367;R-HSA-4411357;R-HSA-4411372
R-HSA-1912399	Pre-NOTCH Processing in the Endoplasmic Reticulum	1	10	6.60414740457007E-4	0.13926075404163762	0.3430505405729789	2	2	1.435544071202986E-4	9606	Homo sapiens	NOTCH4		R-HSA-1912349;R-HSA-1912353
R-HSA-9726840	SHOC2 M1731 mutant abolishes MRAS complex function	1	10	6.60414740457007E-4	0.13926075404163762	0.3430505405729789	1	1	7.17772035601493E-5	9606	Homo sapiens	PPP1CC		R-HSA-9660536
R-HSA-418886	Netrin mediated repulsion signals	1	10	6.60414740457007E-4	0.13926075404163762	0.3430505405729789	3	4	2.871088142405972E-4	9606	Homo sapiens	DCC		R-HSA-373713;R-HSA-418863;R-HSA-418859
R-HSA-3108232	SUMO E3 ligases SUMOylate target proteins	5	183	0.012085589750363229	0.14245689654662985	0.3430505405729789	6	131	0.009402813666379559	9606	Homo sapiens	HIST1H4A;STAG1;DAXX;TRIM27;TP53BP1		R-HSA-4570485;R-HSA-4570496;R-HSA-4085992;R-HSA-2997723;R-HSA-3108212;R-HSA-3000434
R-HSA-69202	Cyclin E associated events during G1/S transition	3	88	0.0058116497160216616	0.1468789416357198	0.3430505405729789	2	20	0.001435544071202986	9606	Homo sapiens	PSMD6;PSMA4;AKT3		R-HSA-187574;R-HSA-198613
R-HSA-5357801	Programmed Cell Death	6	238	0.015717870822876765	0.14994786074338873	0.3430505405729789	8	198	0.014211886304909561	9606	Homo sapiens	PSMD6;PSMA4;DCC;AKT3;HIST1H1A;HIST1H1B		R-HSA-211715;R-HSA-373717;R-HSA-373700;R-HSA-211239;R-HSA-198347;R-HSA-418845;R-HSA-211247;R-HSA-373705
R-HSA-5218920	VEGFR2 mediated vascular permeability	2	46	0.003037907806102232	0.15203587171721133	0.3430505405729789	4	15	0.0010766580534022395	9606	Homo sapiens	AKT3;CTNND1		R-HSA-2317314;R-HSA-198640;R-HSA-5357477;R-HSA-198270
R-HSA-6806003	Regulation of TP53 Expression and Degradation	2	46	0.003037907806102232	0.15203587171721133	0.3430505405729789	3	35	0.0025122021246052253	9606	Homo sapiens	DAXX;AKT3		R-HSA-198599;R-HSA-3222072;R-HSA-3215295
R-HSA-9660537	Signaling by MRAS-complex mutants	1	11	7.264562145027077E-4	0.15207703294338948	0.3430505405729789	2	2	1.435544071202986E-4	9606	Homo sapiens	PPP1CC		R-HSA-9660538;R-HSA-9660536
R-HSA-9726842	Gain-of-function MRAS complexes activate RAF signaling	1	11	7.264562145027077E-4	0.15207703294338948	0.3430505405729789	1	1	7.17772035601493E-5	9606	Homo sapiens	PPP1CC		R-HSA-9660538
R-HSA-69656	Cyclin A:Cdk2-associated events at S phase entry	3	90	0.005943732664113063	0.15391051572539505	0.3430505405729789	2	19	0.0013637668676428367	9606	Homo sapiens	PSMD6;PSMA4;AKT3		R-HSA-187574;R-HSA-198613
R-HSA-381771	Synthesis, secretion, and inactivation of Glucagon-like Peptide-1 (GLP-1)	2	47	0.003103949280147933	0.1572438817570475	0.3430505405729789	2	8	5.742176284811944E-4	9606	Homo sapiens	TCF4;SEC11A		R-HSA-381799;R-HSA-400459
R-HSA-195253	Degradation of beta-catenin by the destruction complex	3	91	0.006009774138158764	0.15746564961626064	0.3430505405729789	6	23	0.0016508756818834338	9606	Homo sapiens	PSMD6;PSMA4;TCF4		R-HSA-5334050;R-HSA-8944349;R-HSA-8944352;R-HSA-4641231;R-HSA-2130282;R-HSA-5229348
R-HSA-1280215	Cytokine Signaling in Immune system	21	1107	0.07310791176859067	0.15920400197822082	0.3430505405729789	9	725	0.05203847258110824	9606	Homo sapiens	PSMD6;PSMA4;HIST1H3J;AKT3;TRIM26;HLA-DRB1		R-HSA-209061;R-HSA-5607731;R-HSA-5668481;R-HSA-8865711;R-HSA-8865613;R-HSA-1031716;R-HSA-5668520;R-HSA-1031713;R-HSA-9699579
R-HSA-9013694	Signaling by NOTCH4	3	92	0.006075815612204464	0.16104609898350764	0.3430505405729789	20	20	0.001435544071202986	9606	Homo sapiens	PSMD6;PSMA4;NOTCH4;EYS		R-HSA-9604247;R-HSA-9604471;R-HSA-9604308;R-HSA-9013711;R-HSA-9604629;R-HSA-9604664;R-HSA-9604606;R-HSA-9604446;R-HSA-9604642;R-HSA-9604387;R-HSA-9604675;R-HSA-9604451;R-HSA-9604550;R-HSA-9013693;R-HSA-9605414;R-HSA-9604294;R-HSA-9604328;R-HSA-9604264;R-HSA-2168987;R-HSA-9604553
R-HSA-8853884	Transcriptional Regulation by VENTX	2	48	0.0031699907541936335	0.16248518509012488	0.3430505405729789	3	13	9.331036462819408E-4	9606	Homo sapiens	EHMT2;TCF4		R-HSA-8853956;R-HSA-8853965;R-HSA-3790130
R-HSA-2990846	SUMOylation	5	192	0.012679963016774534	0.16357061900595382	0.3430505405729789	6	140	0.010048808498420901	9606	Homo sapiens	HIST1H4A;STAG1;DAXX;TRIM27;TP53BP1		R-HSA-4570485;R-HSA-4570496;R-HSA-4085992;R-HSA-2997723;R-HSA-3108212;R-HSA-3000434
R-HSA-450531	Regulation of mRNA stability by proteins that bind AU-rich elements	3	93	0.006141857086250165	0.16465117917897942	0.3430505405729789	3	26	0.0018662072925638817	9606	Homo sapiens	PSMD6;PSMA4;HSPA1A		R-HSA-450551;R-HSA-450580;R-HSA-450466
R-HSA-9013700	NOTCH4 Activation and Transmission of Signal to the Nucleus	1	12	7.924976885484084E-4	0.16470330755821339	0.3430505405729789	5	5	3.588860178007465E-4	9606	Homo sapiens	NOTCH4		R-HSA-9604294;R-HSA-9604247;R-HSA-9604308;R-HSA-9604264;R-HSA-2168987
R-HSA-198693	AKT phosphorylates targets in the nucleus	1	12	7.924976885484084E-4	0.16470330755821339	0.3430505405729789	4	4	2.871088142405972E-4	9606	Homo sapiens	AKT3		R-HSA-199299;R-HSA-199298;R-HSA-199863;R-HSA-199839
R-HSA-428542	Regulation of commissural axon pathfinding by SLIT and ROBO	1	12	7.924976885484084E-4	0.16470330755821339	0.3430505405729789	3	5	3.588860178007465E-4	9606	Homo sapiens	DCC		R-HSA-9011241;R-HSA-9011224;R-HSA-373715
R-HSA-418889	Caspase activation via Dependence Receptors in the absence of ligand	1	12	7.924976885484084E-4	0.16470330755821339	0.3430505405729789	4	8	5.742176284811944E-4	9606	Homo sapiens	DCC		R-HSA-373717;R-HSA-373700;R-HSA-418845;R-HSA-373705
R-HSA-8956319	Nucleotide catabolism	4	144	0.0095099722625809	0.17181914723173541	0.3430505405729789	7	63	0.004521963824289405	9606	Homo sapiens	NUDT1		R-HSA-9731590;R-HSA-9731632;R-HSA-2395872;R-HSA-9731228;R-HSA-9731613;R-HSA-2395849;R-HSA-2395818
R-HSA-211733	Regulation of activated PAK-2p34 by proteasome mediated degradation	2	50	0.003302073702285035	0.17305920570530975	0.3430505405729789	1	2	1.435544071202986E-4	9606	Homo sapiens	PSMD6;PSMA4		R-HSA-211715
R-HSA-2468052	Establishment of Sister Chromatid Cohesion	1	13	8.585391625941091E-4	0.17714238246370673	0.3430505405729789	4	4	2.871088142405972E-4	9606	Homo sapiens	STAG1		R-HSA-2468039;R-HSA-2473152;R-HSA-2473151;R-HSA-2468041
R-HSA-211994	Sterols are 12-hydroxylated by CYP8B1	1	13	8.585391625941091E-4	0.17714238246370673	0.3430505405729789	3	3	2.153316106804479E-4	9606	Homo sapiens	PTGIS		R-HSA-193845;R-HSA-192157;R-HSA-193709
R-HSA-350562	Regulation of ornithine decarboxylase (ODC)	2	51	0.0033681151763307357	0.17838782762650962	0.3430505405729789	1	4	2.871088142405972E-4	9606	Homo sapiens	PSMD6;PSMA4		R-HSA-353125
R-HSA-400508	Incretin synthesis, secretion, and inactivation	2	51	0.0033681151763307357	0.17838782762650962	0.3430505405729789	3	15	0.0010766580534022395	9606	Homo sapiens	TCF4;SEC11A		R-HSA-381799;R-HSA-400496;R-HSA-400459
R-HSA-6783310	Fanconi Anemia Pathway	2	53	0.003500198124422137	0.18911845699867258	0.3430505405729789	10	15	0.0010766580534022395	9606	Homo sapiens	FANCL;FANCA		R-HSA-6786166;R-HSA-6785126;R-HSA-6785732;R-HSA-6785986;R-HSA-6785361;R-HSA-6788385;R-HSA-6785342;R-HSA-6786171;R-HSA-6786155;R-HSA-6788392
R-HSA-180534	Vpu mediated degradation of CD4	2	53	0.003500198124422137	0.18911845699867258	0.3430505405729789	1	5	3.588860178007465E-4	9606	Homo sapiens	PSMD6;PSMA4		R-HSA-180573
R-HSA-1236978	Cross-presentation of soluble exogenous antigens (endosomes)	2	53	0.003500198124422137	0.18911845699867258	0.3430505405729789	1	6	4.306632213608958E-4	9606	Homo sapiens	PSMD6;PSMA4		R-HSA-1236970
R-HSA-8876493	InlA-mediated entry of Listeria monocytogenes into host cells	1	14	9.245806366398098E-4	0.18939702102141143	0.3430505405729789	4	5	3.588860178007465E-4	9606	Homo sapiens	CTNND1		R-HSA-8876948;R-HSA-8876993;R-HSA-8876497;R-HSA-112333
R-HSA-9614399	Regulation of localization of FOXO transcription factors	1	14	9.245806366398098E-4	0.18939702102141143	0.3430505405729789	1	5	3.588860178007465E-4	9606	Homo sapiens	AKT3		R-HSA-199299
R-HSA-8941332	RUNX2 regulates genes involved in cell migration	1	14	9.245806366398098E-4	0.18939702102141143	0.3430505405729789	1	7	5.024404249210451E-4	9606	Homo sapiens	AKT3		R-HSA-8939963
R-HSA-9635465	Suppression of apoptosis	1	14	9.245806366398098E-4	0.18939702102141143	0.3430505405729789	1	7	5.024404249210451E-4	9606	Homo sapiens	TRIM27		R-HSA-9636297
R-HSA-69613	p53-Independent G1/S DNA damage checkpoint	2	54	0.003566239598467838	0.19451668493170682	0.3430505405729789	1	4	2.871088142405972E-4	9606	Homo sapiens	PSMD6;PSMA4		R-HSA-69600
R-HSA-69610	p53-Independent DNA Damage Response	2	54	0.003566239598467838	0.19451668493170682	0.3430505405729789	1	4	2.871088142405972E-4	9606	Homo sapiens	PSMD6;PSMA4		R-HSA-69600
R-HSA-69601	Ubiquitin Mediated Degradation of Phosphorylated Cdc25A	2	54	0.003566239598467838	0.19451668493170682	0.3430505405729789	1	4	2.871088142405972E-4	9606	Homo sapiens	PSMD6;PSMA4		R-HSA-69600
R-HSA-9762114	GSK3B and BTRC:CUL1-mediated-degradation of NFE2L2	2	54	0.003566239598467838	0.19451668493170682	0.3430505405729789	1	4	2.871088142405972E-4	9606	Homo sapiens	PSMD6;PSMA4		R-HSA-9762096
R-HSA-349425	Autodegradation of the E3 ubiquitin ligase COP1	2	54	0.003566239598467838	0.19451668493170682	0.3430505405729789	1	5	3.588860178007465E-4	9606	Homo sapiens	PSMD6;PSMA4		R-HSA-264458
R-HSA-75815	Ubiquitin-dependent degradation of Cyclin D	2	54	0.003566239598467838	0.19451668493170682	0.3430505405729789	1	5	3.588860178007465E-4	9606	Homo sapiens	PSMD6;PSMA4		R-HSA-75825
R-HSA-169911	Regulation of Apoptosis	2	54	0.003566239598467838	0.19451668493170682	0.3430505405729789	1	5	3.588860178007465E-4	9606	Homo sapiens	PSMD6;PSMA4		R-HSA-211715
R-HSA-75153	Apoptotic execution phase	2	54	0.003566239598467838	0.19451668493170682	0.3430505405729789	2	57	0.00409130060292851	9606	Homo sapiens	HIST1H1A;HIST1H1B		R-HSA-211239;R-HSA-211247
R-HSA-8854050	FBXL7 down-regulates AURKA during mitotic entry and in early mitosis	2	55	0.0036322810725135384	0.19993441921740185	0.3430505405729789	2	6	4.306632213608958E-4	9606	Homo sapiens	PSMD6;PSMA4		R-HSA-8854071;R-HSA-8854044
R-HSA-174113	SCF-beta-TrCP mediated degradation of Emi1	2	55	0.0036322810725135384	0.19993441921740185	0.3430505405729789	1	3	2.153316106804479E-4	9606	Homo sapiens	PSMD6;PSMA4		R-HSA-174203
R-HSA-3000497	Scavenging by Class H Receptors	1	15	9.906221106855105E-4	0.20146994598000545	0.3430505405729789	2	4	2.871088142405972E-4	9606	Homo sapiens	STAB1		R-HSA-2247513;R-HSA-2197770
R-HSA-168330	Viral RNP Complexes in the Host Cell Nucleus	1	15	9.906221106855105E-4	0.20146994598000545	0.3430505405729789	1	3	2.153316106804479E-4	9606	Homo sapiens	HSPA1A		R-HSA-192746
R-HSA-376172	DSCAM interactions	1	15	9.906221106855105E-4	0.20146994598000545	0.3430505405729789	1	6	4.306632213608958E-4	9606	Homo sapiens	DCC		R-HSA-451345
R-HSA-9031628	NGF-stimulated transcription	2	56	0.0036983225465592393	0.20536989429522856	0.3430505405729789	10	37	0.002655756531725524	9606	Homo sapiens	NAB2		R-HSA-9613202;R-HSA-9613219;R-HSA-9612483;R-HSA-9612534;R-HSA-9612516;R-HSA-9613476;R-HSA-9616110;R-HSA-9616367;R-HSA-9613213;R-HSA-9612493
R-HSA-180585	Vif-mediated degradation of APOBEC3G	2	56	0.0036983225465592393	0.20536989429522856	0.3430505405729789	1	4	2.871088142405972E-4	9606	Homo sapiens	PSMD6;PSMA4		R-HSA-180603
R-HSA-5617833	Cilium Assembly	5	210	0.013868709549597147	0.20917096053023743	0.3430505405729789	16	50	0.003588860178007465	9606	Homo sapiens	ATAT1;TUBB;ALMS1;CKAP5		R-HSA-5624949;R-HSA-5626228;R-HSA-5625424;R-HSA-5626227;R-HSA-5625426;R-HSA-5626681;R-HSA-5617816;R-HSA-5618328;R-HSA-5624952;R-HSA-5618331;R-HSA-5638009;R-HSA-5625421;R-HSA-5626220;R-HSA-5626223;R-HSA-5625416;R-HSA-5626699
R-HSA-400253	Circadian Clock	3	105	0.006934354774798574	0.20958773651140017	0.3430505405729789	2	59	0.004234855010048808	9606	Homo sapiens	PPP1CC;CRTC3		R-HSA-400382;R-HSA-1368140
R-HSA-4641258	Degradation of DVL	2	57	0.0037643640206049397	0.21082139239084785	0.3430505405729789	2	7	5.024404249210451E-4	9606	Homo sapiens	PSMD6;PSMA4		R-HSA-1504193;R-HSA-4641260
R-HSA-4641257	Degradation of AXIN	2	57	0.0037643640206049397	0.21082139239084785	0.3430505405729789	2	8	5.742176284811944E-4	9606	Homo sapiens	PSMD6;PSMA4		R-HSA-3640874;R-HSA-4641256
R-HSA-8941858	Regulation of RUNX3 expression and activity	2	57	0.0037643640206049397	0.21082139239084785	0.3430505405729789	1	9	6.459948320413437E-4	9606	Homo sapiens	PSMD6;PSMA4		R-HSA-8952408
R-HSA-198323	AKT phosphorylates targets in the cytosol	1	16	0.0010566635847312112	0.21336384006949793	0.3430505405729789	9	9	6.459948320413437E-4	9606	Homo sapiens	AKT3		R-HSA-198611;R-HSA-198371;R-HSA-198609;R-HSA-198599;R-HSA-198613;R-HSA-198347;R-HSA-200143;R-HSA-8948757;R-HSA-198621
R-HSA-8951936	RUNX3 regulates p14-ARF	1	16	0.0010566635847312112	0.21336384006949793	0.3430505405729789	6	8	5.742176284811944E-4	9606	Homo sapiens	BRD2		R-HSA-8951977;R-HSA-8952058;R-HSA-8952062;R-HSA-8952081;R-HSA-8952069;R-HSA-8952101
R-HSA-4641265	Repression of WNT target genes	1	16	0.0010566635847312112	0.21336384006949793	0.3430505405729789	5	7	5.024404249210451E-4	9606	Homo sapiens	TCF4		R-HSA-5334050;R-HSA-8944349;R-HSA-8944352;R-HSA-4641231;R-HSA-5229348
R-HSA-418890	Role of second messengers in netrin-1 signaling	1	16	0.0010566635847312112	0.21336384006949793	0.3430505405729789	2	4	2.871088142405972E-4	9606	Homo sapiens	DCC		R-HSA-593690;R-HSA-418866
R-HSA-1358803	Downregulation of ERBB2:ERBB3 signaling	1	16	0.0010566635847312112	0.21336384006949793	0.3430505405729789	1	8	5.742176284811944E-4	9606	Homo sapiens	AKT3		R-HSA-1358791
R-HSA-170834	Signaling by TGF-beta Receptor Complex	3	107	0.0070664377228899745	0.21733163850705184	0.3430505405729789	4	100	0.00717772035601493	9606	Homo sapiens	PPP1CC;STAG1		R-HSA-178178;R-HSA-2187355;R-HSA-2187358;R-HSA-178189
R-HSA-69541	Stabilization of p53	2	59	0.0038964469686963415	0.2217658193650769	0.3430505405729789	1	15	0.0010766580534022395	9606	Homo sapiens	PSMD6;PSMA4		R-HSA-264458
R-HSA-6804759	Regulation of TP53 Activity through Association with Co-factors	1	17	0.0011227050587769118	0.2250813465867736	0.3430505405729789	1	11	7.895492391616423E-4	9606	Homo sapiens	AKT3		R-HSA-6805785
R-HSA-5362768	Hh mutants are degraded by ERAD	2	61	0.004028529916787742	0.23275487537426143	0.3430505405729789	1	6	4.306632213608958E-4	9606	Homo sapiens	PSMD6;PSMA4		R-HSA-5387392
R-HSA-5676590	NIK-->noncanonical NF-kB signaling	2	61	0.004028529916787742	0.23275487537426143	0.3430505405729789	1	9	6.459948320413437E-4	9606	Homo sapiens	PSMD6;PSMA4		R-HSA-5607731
R-HSA-5607763	CLEC7A (Dectin-1) induces NFAT activation	1	18	0.0011887465328226125	0.2366250699728033	0.3430505405729789	2	6	4.306632213608958E-4	9606	Homo sapiens	ITPR3		R-HSA-169683;R-HSA-169680
R-HSA-6803211	TP53 Regulates Transcription of Death Receptors and Ligands	1	18	0.0011887465328226125	0.2366250699728033	0.3430505405729789	1	7	5.024404249210451E-4	9606	Homo sapiens	TMEM219		R-HSA-6800035
R-HSA-6814848	Glycerophospholipid catabolism	1	18	0.0011887465328226125	0.2366250699728033	0.3430505405729789	1	7	5.024404249210451E-4	9606	Homo sapiens	GDPD3		R-HSA-6814778
R-HSA-5610780	Degradation of GLI1 by the proteasome	2	62	0.004094571390833444	0.2382623241071926	0.3430505405729789	2	6	4.306632213608958E-4	9606	Homo sapiens	PSMD6;PSMA4		R-HSA-5610758;R-HSA-5610760
R-HSA-5610785	GLI3 is processed to GLI3R by the proteasome	2	62	0.004094571390833444	0.2382623241071926	0.3430505405729789	1	5	3.588860178007465E-4	9606	Homo sapiens	PSMD6;PSMA4		R-HSA-5610754
R-HSA-5610783	Degradation of GLI2 by the proteasome	2	62	0.004094571390833444	0.2382623241071926	0.3430505405729789	1	5	3.588860178007465E-4	9606	Homo sapiens	PSMD6;PSMA4		R-HSA-5610757
R-HSA-187577	SCF(Skp2)-mediated degradation of p27/p21	2	62	0.004094571390833444	0.2382623241071926	0.3430505405729789	1	7	5.024404249210451E-4	9606	Homo sapiens	PSMD6;PSMA4		R-HSA-187574
R-HSA-3858494	Beta-catenin independent WNT signaling	4	166	0.010962884691586317	0.23937902986146575	0.3430505405729789	6	51	0.0036606373815676143	9606	Homo sapiens	PSMD6;PSMA4;TCF4;ITPR3		R-HSA-4608855;R-HSA-169680;R-HSA-8944362;R-HSA-4411383;R-HSA-4411365;R-HSA-4420052
R-HSA-6811436	COPI-independent Golgi-to-ER retrograde traffic	2	63	0.004160612864879144	0.24377643692123185	0.3430505405729789	3	7	5.024404249210451E-4	9606	Homo sapiens	GALNT2;TUBB		R-HSA-8849350;R-HSA-8849348;R-HSA-8849353
R-HSA-418885	DCC mediated attractive signaling	1	19	0.0012547880068683134	0.24799757638114972	0.3430505405729789	12	12	8.613264427217916E-4	9606	Homo sapiens	DCC		R-HSA-373716;R-HSA-418868;R-HSA-418850;R-HSA-418865;R-HSA-374701;R-HSA-373711;R-HSA-418858;R-HSA-418874;R-HSA-373720;R-HSA-373707;R-HSA-418856;R-HSA-418872
R-HSA-9755779	SARS-CoV-2 targets host intracellular signalling and regulatory pathways	1	19	0.0012547880068683134	0.24799757638114972	0.3430505405729789	1	5	3.588860178007465E-4	9606	Homo sapiens	AKT3		R-HSA-198270
R-HSA-111447	Activation of BAD and translocation to mitochondria	1	19	0.0012547880068683134	0.24799757638114972	0.3430505405729789	1	5	3.588860178007465E-4	9606	Homo sapiens	AKT3		R-HSA-198347
R-HSA-5676934	Protein repair	1	19	0.0012547880068683134	0.24799757638114972	0.3430505405729789	1	7	5.024404249210451E-4	9606	Homo sapiens	MSRA		R-HSA-5676940
R-HSA-174084	Autodegradation of Cdh1 by Cdh1:APC/C	2	64	0.004226654338924845	0.24929580304174093	0.3430505405729789	1	2	1.435544071202986E-4	9606	Homo sapiens	PSMD6;PSMA4		R-HSA-174058
R-HSA-5387390	Hh mutants abrogate ligand secretion	2	64	0.004226654338924845	0.24929580304174093	0.3430505405729789	1	7	5.024404249210451E-4	9606	Homo sapiens	PSMD6;PSMA4		R-HSA-5387392
R-HSA-429914	Deadenylation-dependent mRNA decay	2	65	0.004292695812970546	0.25481905184461007	0.3430505405729789	4	10	7.17772035601493E-4	9606	Homo sapiens	CNOT1;LSM2		R-HSA-429860;R-HSA-429845;R-HSA-429955;R-HSA-429978
R-HSA-6791312	TP53 Regulates Transcription of Cell Cycle Genes	2	65	0.004292695812970546	0.25481905184461007	0.3430505405729789	3	42	0.0030146425495262705	9606	Homo sapiens	CNOT1;PRMT1		R-HSA-3215152;R-HSA-3215144;R-HSA-6798044
R-HSA-1483166	Synthesis of PA	2	65	0.004292695812970546	0.25481905184461007	0.3430505405729789	1	17	0.001220212460522538	9606	Homo sapiens	AGPAT1		R-HSA-75885
R-HSA-399955	SEMA3A-Plexin repulsion signaling by inhibiting Integrin adhesion	1	20	0.001320829480914014	0.25920139423850086	0.3430505405729789	3	8	5.742176284811944E-4	9606	Homo sapiens	MAU2		R-HSA-399942;R-HSA-399934;R-HSA-399933
R-HSA-70350	Fructose catabolism	1	20	0.001320829480914014	0.25920139423850086	0.3430505405729789	1	5	3.588860178007465E-4	9606	Homo sapiens	GLYCTK		R-HSA-6799495
R-HSA-3232118	SUMOylation of transcription factors	1	20	0.001320829480914014	0.25920139423850086	0.3430505405729789	1	11	7.895492391616423E-4	9606	Homo sapiens	TP53BP1		R-HSA-2997723
R-HSA-4608870	Asymmetric localization of PCP proteins	2	66	0.004358737287016246	0.26034485198284485	0.3430505405729789	1	7	5.024404249210451E-4	9606	Homo sapiens	PSMD6;PSMA4		R-HSA-4608855
R-HSA-5678895	Defective CFTR causes cystic fibrosis	2	66	0.004358737287016246	0.26034485198284485	0.3430505405729789	1	8	5.742176284811944E-4	9606	Homo sapiens	PSMD6;PSMA4		R-HSA-8866858
R-HSA-5607761	Dectin-1 mediated noncanonical NF-kB signaling	2	66	0.004358737287016246	0.26034485198284485	0.3430505405729789	1	9	6.459948320413437E-4	9606	Homo sapiens	PSMD6;PSMA4		R-HSA-5607731
R-HSA-8979227	Triglyceride metabolism	2	66	0.004358737287016246	0.26034485198284485	0.3430505405729789	1	24	0.0017226528854435831	9606	Homo sapiens	PPP1CC		R-HSA-163568
R-HSA-5607764	CLEC7A (Dectin-1) signaling	3	120	0.007924976885484084	0.26888690547053473	0.3430505405729789	4	45	0.003229974160206718	9606	Homo sapiens	PSMD6;PSMA4;ITPR3		R-HSA-169683;R-HSA-169680;R-HSA-5607731;R-HSA-5607724
R-HSA-430039	mRNA decay by 5' to 3' exoribonuclease	1	21	0.0013868709549597147	0.27023901479672974	0.3430505405729789	3	3	2.153316106804479E-4	9606	Homo sapiens	LSM 2,00		R-HSA-429860;R-HSA-429845;R-HSA-429978
R-HSA-6804114	TP53 Regulates Transcription of Genes Involved in G2 Cell Cycle Arrest	1	21	0.0013868709549597147	0.27023901479672974	0.3430505405729789	2	11	7.895492391616423E-4	9606	Homo sapiens	PRMT1		R-HSA-3215152;R-HSA-3215144
R-HSA-8876725	Protein methylation	1	21	0.0013868709549597147	0.27023901479672974	0.3430505405729789	1	9	6.459948320413437E-4	9606	Homo sapiens	PRMT1		R-HSA-8879123
R-HSA-174154	APC/C:Cdc20 mediated degradation of Securin	2	68	0.004490820235107647	0.2713989721398894	0.3430505405729789	1	3	2.153316106804479E-4	9606	Homo sapiens	PSMD6;PSMA4		R-HSA-174202
R-HSA-421270	Cell-cell junction organization	2	68	0.004490820235107647	0.2713989721398894	0.3430505405729789	2	21	0.0015073212747631353	9606	Homo sapiens	SDK1;CTNND1		R-HSA-373745;R-HSA-419002
R-HSA-379724	tRNA Aminoacylation	2	68	0.004490820235107647	0.2713989721398894	0.3430505405729789	2	42	0.0030146425495262705	9606	Homo sapiens	VARS;HARS2		R-HSA-380234;R-HSA-380042
R-HSA-5633007	Regulation of TP53 Activity	4	178	0.011755382380134724	0.2785348037827158	0.3430505405729789	8	98	0.0070341659488946315	9606	Homo sapiens	DAXX;EHMT2;AKT3;GATAD2A		R-HSA-6805620;R-HSA-198599;R-HSA-6805650;R-HSA-3222072;R-HSA-6805755;R-HSA-6805785;R-HSA-3215295;R-HSA-6805640
R-HSA-190840	Microtubule-dependent trafficking of connexons from Golgi to the plasma membrane	1	22	0.0014529124290054154	0.2811128926772096	0.3430505405729789	1	2	1.435544071202986E-4	9606	Homo sapiens	TUBB		R-HSA-190520
R-HSA-139853	Elevation of cytosolic Ca2+ levels	1	22	0.0014529124290054154	0.2811128926772096	0.3430505405729789	1	5	3.588860178007465E-4	9606	Homo sapiens	ITPR3		R-HSA-139854
R-HSA-400511	Synthesis, secretion, and inactivation of Glucose-dependent Insulinotropic Polypeptide (GIP)	1	22	0.0014529124290054154	0.2811128926772096	0.3430505405729789	1	7	5.024404249210451E-4	9606	Homo sapiens	SEC11A		R-HSA-400496
R-HSA-69242	S Phase	4	179	0.011821423854180425	0.2818471185905467	0.3430505405729789	9	55	0.003947746195808211	9606	Homo sapiens	PSMD6;STAG1;PSMA4;AKT3		R-HSA-75825;R-HSA-2468039;R-HSA-187574;R-HSA-68948;R-HSA-2473152;R-HSA-198613;R-HSA-69016;R-HSA-2473151;R-HSA-2468041
R-HSA-69563	p53-Dependent G1 DNA Damage Response	2	70	0.004622903183199049	0.2824482661416181	0.3430505405729789	1	22	0.0015790984783232845	9606	Homo sapiens	PSMD6;PSMA4		R-HSA-264458
R-HSA-69580	p53-Dependent G1/S DNA damage checkpoint	2	70	0.004622903183199049	0.2824482661416181	0.3430505405729789	1	22	0.0015790984783232845	9606	Homo sapiens	PSMD6;PSMA4		R-HSA-264458
R-HSA-5610787	Hedgehog 'off' state	3	124	0.008189142781666887	0.2850489734995819	0.3430505405729789	6	32	0.0022968705139247776	9606	Homo sapiens	PSMD6;PSMA4;TUBB		R-HSA-5610757;R-HSA-5610758;R-HSA-5610754;R-HSA-5610733;R-HSA-5610767;R-HSA-5610760
R-HSA-373755	Semaphorin interactions	2	71	0.0046889446572447495	0.28796816841117057	0.3430505405729789	8	41	0.002942865345966121	9606	Homo sapiens	MAU2;DPYSL5		R-HSA-399942;R-HSA-399934;R-HSA-399951;R-HSA-399933;R-HSA-399946;R-HSA-399947;R-HSA-399931;R-HSA-399944
R-HSA-1912420	Pre-NOTCH Processing in Golgi	1	23	0.001518953903051116	0.29182544640690156	0.3430505405729789	8	8	5.742176284811944E-4	9606	Homo sapiens	NOTCH4		R-HSA-1912382;R-HSA-1912379;R-HSA-1912378;R-HSA-1912372;R-HSA-1912374;R-HSA-1912369;R-HSA-1912352;R-HSA-1912355
R-HSA-190872	Transport of connexons to the plasma membrane	1	23	0.001518953903051116	0.29182544640690156	0.3430505405729789	1	3	2.153316106804479E-4	9606	Homo sapiens	TUBB		R-HSA-190520
R-HSA-2979096	NOTCH2 Activation and Transmission of Signal to the Nucleus	1	23	0.001518953903051116	0.29182544640690156	0.3430505405729789	1	11	7.895492391616423E-4	9606	Homo sapiens	MDK		R-HSA-2974737
R-HSA-6804760	Regulation of TP53 Activity through Methylation	1	23	0.001518953903051116	0.29182544640690156	0.3430505405729789	1	12	8.613264427217916E-4	9606	Homo sapiens	EHMT2		R-HSA-6805755
R-HSA-211976	Endogenous sterols	2	72	0.00475498613129045	0.29348341193084493	0.3430505405729789	4	18	0.0012919896640826874	9606	Homo sapiens	PTGIS;CEP170		R-HSA-193845;R-HSA-211951;R-HSA-192157;R-HSA-193709
R-HSA-1169091	Activation of NF-kappaB in B cells	2	72	0.00475498613129045	0.29348341193084493	0.3430505405729789	1	10	7.17772035601493E-4	9606	Homo sapiens	PSMD6;PSMA4		R-HSA-1168640
R-HSA-1234176	Oxygen-dependent proline hydroxylation of Hypoxia-inducible Factor Alpha	2	72	0.00475498613129045	0.29348341193084493	0.3430505405729789	1	12	8.613264427217916E-4	9606	Homo sapiens	PSMD6;PSMA4		R-HSA-1234159
R-HSA-69615	G1/S DNA Damage Checkpoints	2	72	0.00475498613129045	0.29348341193084493	0.3430505405729789	2	26	0.0018662072925638817	9606	Homo sapiens	PSMD6;PSMA4		R-HSA-69600;R-HSA-264458
R-HSA-5358346	Hedgehog ligand biogenesis	2	72	0.00475498613129045	0.29348341193084493	0.3430505405729789	1	15	0.0010766580534022395	9606	Homo sapiens	PSMD6;PSMA4		R-HSA-5362448
R-HSA-174184	Cdc20:Phospho-APC/C mediated degradation of Cyclin A	2	73	0.004821027605336151	0.2989929172187512	0.3430505405729789	1	3	2.153316106804479E-4	9606	Homo sapiens	PSMD6;PSMA4		R-HSA-174255
R-HSA-68949	Orc1 removal from chromatin	2	73	0.004821027605336151	0.2989929172187512	0.3430505405729789	1	4	2.871088142405972E-4	9606	Homo sapiens	PSMD6;PSMA4		R-HSA-68948
R-HSA-913709	O-linked glycosylation of mucins	2	73	0.004821027605336151	0.2989929172187512	0.3430505405729789	1	16	0.0011484352569623888	9606	Homo sapiens	GALNT2;GALNT10		R-HSA-913675
R-HSA-9694631	Maturation of nucleoprotein	1	24	0.0015849953770968167	0.3023790589469021	0.3430505405729789	2	14	0.0010048808498420902	9606	Homo sapiens	PRMT1		R-HSA-9766608;R-HSA-9729283
R-HSA-174178	APC/C:Cdh1 mediated degradation of Cdc20 and other APC/C:Cdh1 targeted proteins in late mitosis/early G1	2	74	0.004887069079381852	0.3044956376660184	0.3430505405729789	2	6	4.306632213608958E-4	9606	Homo sapiens	PSMD6;PSMA4		R-HSA-174105;R-HSA-188191
R-HSA-179419	APC:Cdc20 mediated degradation of cell cycle proteins prior to satisfation of the cell cycle checkpoint	2	74	0.004887069079381852	0.3044956376660184	0.3430505405729789	1	6	4.306632213608958E-4	9606	Homo sapiens	PSMD6;PSMA4		R-HSA-174255
R-HSA-4420097	VEGFA-VEGFR2 Pathway	3	129	0.00851935015189539	0.30535851712222795	0.3430505405729789	6	79	0.005670399081251795	9606	Homo sapiens	AKT3;CTNND1;ITPR3		R-HSA-2317314;R-HSA-169683;R-HSA-169680;R-HSA-198640;R-HSA-5357477;R-HSA-198270
R-HSA-69017	CDK-mediated phosphorylation and removal of Cdc6	2	75	0.004953110553427552	0.3099905588051888	0.3430505405729789	1	4	2.871088142405972E-4	9606	Homo sapiens	PSMD6;PSMA4		R-HSA-69016
R-HSA-72163	mRNA Splicing - Major Pathway	4	188	0.012415797120591732	0.3118991337397007	0.3430505405729789	8	9	6.459948320413437E-4	9606	Homo sapiens	PCBP2;SF3B1;LSM2;SUGP1		R-HSA-72160;R-HSA-72130;R-HSA-156661;R-HSA-72139;R-HSA-72107;R-HSA-72124;R-HSA-72143;R-HSA-72127
R-HSA-389977	Post-chaperonin tubulin folding pathway	1	25	0.0016510368511425174	0.3127760782131058	0.3430505405729789	6	9	6.459948320413437E-4	9606	Homo sapiens	TUBB		R-HSA-389956;R-HSA-389974;R-HSA-389969;R-HSA-389955;R-HSA-389964;R-HSA-389976
R-HSA-389513	CTLA4 inhibitory signaling	1	25	0.0016510368511425174	0.3127760782131058	0.3430505405729789	1	5	3.588860178007465E-4	9606	Homo sapiens	AKT3		R-HSA-390329
R-HSA-176409	APC/C:Cdc20 mediated degradation of mitotic proteins	2	76	0.0050191520274732535	0.31547669759269104	0.3430505405729789	2	13	9.331036462819408E-4	9606	Homo sapiens	PSMD6;PSMA4		R-HSA-174202;R-HSA-174255
R-HSA-176814	Activation of APC/C and APC/C:Cdc20 mediated degradation of mitotic proteins	2	77	0.005085193501518954	0.32095310170524916	0.3430505405729789	2	15	0.0010766580534022395	9606	Homo sapiens	PSMD6;PSMA4		R-HSA-174202;R-HSA-174255
R-HSA-9013695	NOTCH4 Intracellular Domain Regulates Transcription	1	26	0.0017170783251882183	0.3230188175892811	0.3430505405729789	9	9	6.459948320413437E-4	9606	Homo sapiens	NOTCH4		R-HSA-9604451;R-HSA-9604550;R-HSA-9013693;R-HSA-9605414;R-HSA-9604471;R-HSA-9013711;R-HSA-9604664;R-HSA-9604553;R-HSA-9604446
R-HSA-422085	Synthesis, secretion, and deacylation of Ghrelin	1	26	0.0017170783251882183	0.3230188175892811	0.3430505405729789	1	8	5.742176284811944E-4	9606	Homo sapiens	SEC11A		R-HSA-422051
R-HSA-5663202	Diseases of signal transduction by growth factor receptors and second messengers	9	498	0.032888654074758945	0.3320836182661786	0.3430505405729789	10	478	0.034309503301751365	9606	Homo sapiens	FXR1;PPP1CC;KIAA1549;PSMD6;PSMA4;FAM114A2;AKT3;TCF4;SND1		R-HSA-6802935;R-HSA-6802934;R-HSA-6802933;R-HSA-5387392;R-HSA-6802932;R-HSA-5334052;R-HSA-6802927;R-HSA-9660538;R-HSA-9660536;R-HSA-2400010
R-HSA-193048	Androgen biosynthesis	1	27	0.001783119799233919	0.33310955643284046	0.3430505405729789	4	10	7.17772035601493E-4	9606	Homo sapiens	CYP17A1		R-HSA-193072;R-HSA-193099;R-HSA-193070;R-HSA-193068
R-HSA-8876384	Listeria monocytogenes entry into host cells	1	27	0.001783119799233919	0.33310955643284046	0.3430505405729789	4	13	9.331036462819408E-4	9606	Homo sapiens	CTNND1		R-HSA-8876948;R-HSA-8876993;R-HSA-8876497;R-HSA-112333
R-HSA-211979	Eicosanoids	1	27	0.001783119799233919	0.33310955643284046	0.3430505405729789	1	6	4.306632213608958E-4	9606	Homo sapiens	PTGIS		R-HSA-76496
R-HSA-5652084	Fructose metabolism	1	27	0.001783119799233919	0.33310955643284046	0.3430505405729789	1	7	5.024404249210451E-4	9606	Homo sapiens	GLYCTK		R-HSA-6799495
R-HSA-9006936	Signaling by TGFB family members	3	136	0.008981640470215295	0.33387876363928015	0.3430505405729789	4	125	0.008972150445018662	9606	Homo sapiens	PPP1CC;STAG1		R-HSA-178178;R-HSA-2187355;R-HSA-2187358;R-HSA-178189
R-HSA-198725	Nuclear Events (kinase and transcription factor activation)	2	80	0.005283317923656056	0.337314829182046	0.3430505405729789	10	48	0.0034453057708871662	9606	Homo sapiens	NAB2		R-HSA-9613202;R-HSA-9613219;R-HSA-9612483;R-HSA-9612534;R-HSA-9612516;R-HSA-9613476;R-HSA-9616110;R-HSA-9616367;R-HSA-9613213;R-HSA-9612493
R-HSA-351202	Metabolism of polyamines	2	80	0.005283317923656056	0.337314829182046	0.3430505405729789	1	17	0.001220212460522538	9606	Homo sapiens	PSMD6;PSMA4		R-HSA-353125
R-HSA-1660661	Sphingolipid de novo biosynthesis	2	80	0.005283317923656056	0.337314829182046	0.3430505405729789	1	33	0.0023686477174849267	9606	Homo sapiens	PRKD3;PRKD1		R-HSA-429698
R-HSA-4086398	Ca2+ pathway	2	81	0.005349359397701757	0.34274336192012933	0.3430505405729789	5	27	0.001937984496124031	9606	Homo sapiens	TCF4;ITPR3		R-HSA-169680;R-HSA-8944362;R-HSA-4411383;R-HSA-4411365;R-HSA-4420052
R-HSA-9694635	Translation of Structural Proteins	2	81	0.005349359397701757	0.34274336192012933	0.3430505405729789	3	46	0.0033017513637668677	9606	Homo sapiens	PRMT1;ZDHHC2		R-HSA-9766608;R-HSA-9694341;R-HSA-9729283
R-HSA-3238698	WNT ligand biogenesis and trafficking	1	28	0.0018491612732796196	0.3430505405729789	0.3430505405729789	8	12	8.613264427217916E-4	9606	Homo sapiens	WNT3		R-HSA-3247840;R-HSA-3238691;R-HSA-3247843;R-HSA-3247844;R-HSA-3238694;R-HSA-3781941;R-HSA-3247837;R-HSA-3781943
R-HSA-389357	CD28 dependent PI3K/Akt signaling	1	28	0.0018491612732796196	0.3430505405729789	0.3430505405729789	5	9	6.459948320413437E-4	9606	Homo sapiens	AKT3		R-HSA-2317314;R-HSA-198640;R-HSA-2317332;R-HSA-389756;R-HSA-198270
R-HSA-350054	Notch-HLH transcription pathway	1	28	0.0018491612732796196	0.3430505405729789	0.3430505405729789	1	2	1.435544071202986E-4	9606	Homo sapiens	NOTCH4		R-HSA-212356
R-HSA-429947	Deadenylation of mRNA	1	28	0.0018491612732796196	0.3430505405729789	0.3430505405729789	1	4	2.871088142405972E-4	9606	Homo sapiens	CNOT1		R-HSA-429955
R-HSA-6804115	TP53 regulates transcription of additional cell cycle genes whose exact role in the p53 pathway remain uncertain	1	28	0.0018491612732796196	0.3430505405729789	0.3430505405729789	1	14	0.0010048808498420902	9606	Homo sapiens	CNOT1		R-HSA-6798044
R-HSA-9772573	Late SARS-CoV-2 Infection Events	2	82	0.005415400871747457	0.3481578355087739	0.3481578355087739	3	54	0.003875968992248062	9606	Homo sapiens	PRMT1;ZDHHC2		R-HSA-9766608;R-HSA-9694341;R-HSA-9729283
R-HSA-72172	mRNA Splicing	4	199	0.01314225333509444	0.3489966401269553	0.3489966401269553	13	14	0.0010048808498420902	9606	Homo sapiens	PCBP2;SF3B1;LSM2;SUGP1		R-HSA-72160;R-HSA-72130;R-HSA-75079;R-HSA-75081;R-HSA-75080;R-HSA-72139;R-HSA-75083;R-HSA-72107;R-HSA-75082;R-HSA-72143;R-HSA-156661;R-HSA-72124;R-HSA-72127
R-HSA-194138	Signaling by VEGF	3	140	0.009245806366398098	0.35016643020677485	0.35016643020677485	6	86	0.006172839506172839	9606	Homo sapiens	AKT3;CTNND1;ITPR3		R-HSA-2317314;R-HSA-169683;R-HSA-169680;R-HSA-198640;R-HSA-5357477;R-HSA-198270
R-HSA-77075	RNA Pol II CTD phosphorylation and interaction with CE	1	29	0.0019152027473253203	0.3528439828018215	0.3528439828018215	5	5	3.588860178007465E-4	9606	Homo sapiens	GTF2H4		R-HSA-77073;R-HSA-113430;R-HSA-77069;R-HSA-77068;R-HSA-77071
R-HSA-167160	RNA Pol II CTD phosphorylation and interaction with CE during HIV infection	1	29	0.0019152027473253203	0.3528439828018215	0.3528439828018215	5	5	3.588860178007465E-4	9606	Homo sapiens	GTF2H4		R-HSA-167153;R-HSA-167111;R-HSA-167098;R-HSA-167128;R-HSA-167133
R-HSA-389957	Prefoldin mediated transfer of substrate to CCT/TriC	1	29	0.0019152027473253203	0.3528439828018215	0.3528439828018215	2	2	1.435544071202986E-4	9606	Homo sapiens	TUBB		R-HSA-389970;R-HSA-389980
R-HSA-392451	G beta:gamma signalling through PI3Kgamma	1	29	0.0019152027473253203	0.3528439828018215	0.3528439828018215	1	4	2.871088142405972E-4	9606	Homo sapiens	AKT3		R-HSA-9603279
R-HSA-9634638	Estrogen-dependent nuclear events downstream of ESR-membrane signaling	1	29	0.0019152027473253203	0.3528439828018215	0.3528439828018215	2	12	8.613264427217916E-4	9606	Homo sapiens	AKT3		R-HSA-199298;R-HSA-9624526
R-HSA-194002	Glucocorticoid biosynthesis	1	29	0.0019152027473253203	0.3528439828018215	0.3528439828018215	1	9	6.459948320413437E-4	9606	Homo sapiens	CYP17A1		R-HSA-193068
R-HSA-5674400	Constitutive Signaling by AKT1 E17K in Cancer	1	29	0.0019152027473253203	0.3528439828018215	0.3528439828018215	1	18	0.0012919896640826874	9606	Homo sapiens	AKT3		R-HSA-2400010
R-HSA-8939902	Regulation of RUNX2 expression and activity	2	83	0.005481442345793158	0.35355746793271714	0.35355746793271714	4	32	0.0022968705139247776	9606	Homo sapiens	PSMD6;PSMA4		R-HSA-8939801;R-HSA-9008475;R-HSA-9008110;R-HSA-9009362
R-HSA-917937	Iron uptake and transport	2	83	0.005481442345793158	0.35355746793271714	0.35355746793271714	3	34	0.002440424921045076	9606	Homo sapiens	HFE;IREB2		R-HSA-5690886;R-HSA-5691108;R-HSA-5691154
R-HSA-176408	Regulation of APC/C activators between G1/S and early anaphase	2	83	0.005481442345793158	0.35355746793271714	0.35355746793271714	1	14	0.0010048808498420902	9606	Homo sapiens	PSMD6;PSMA4		R-HSA-174203
R-HSA-9755511	KEAP1-NFE2L2 pathway	3	141	0.0093118478404438	0.35423284300558455	0.35423284300558455	4	78	0.005598621877691645	9606	Homo sapiens	PSMD6;PSMA4;AKT3		R-HSA-9762096;R-HSA-8932355;R-HSA-8932309;R-HSA-9755306
R-HSA-1266738	Developmental Biology	21	1274	0.08413683793422269	0.35784516826051105	0.35784516826051105	98	568	0.0407694516221648	9606	Homo sapiens	EPHA5;HIST1H2BN;HIST1H3J;DCC;TUBB;HIST1H2AJ;NAB2;SREBF2;FOXP1;HIST1H4A;MAU2;PSMD6;PSMA4;DPYSL5;AKT3;HIST1H2BE;TCF4;HIST1H2BD;HIST1H2AC;HIST1H2BC		R-HSA-5617492;R-HSA-593672;R-HSA-9621399;R-HSA-9621400;R-HSA-9621406;R-HSA-9621404;R-HSA-3928628;R-HSA-593690;R-HSA-451345;R-HSA-5617484;R-HSA-5617486;R-HSA-593685;R-HSA-5617483;R-HSA-3928602;R-HSA-3928607;R-HSA-418850;R-HSA-3928604;R-HSA-418863;R-HSA-418858;R-HSA-418859;R-HSA-452392;R-HSA-3928597;R-HSA-418856;R-HSA-9621410;R-HSA-1112609;R-HSA-9621411;R-HSA-418868;R-HSA-3928584;R-HSA-3928591;R-HSA-418866;R-HSA-418865;R-HSA-399934;R-HSA-3928578;R-HSA-399933;R-HSA-418874;R-HSA-399931;R-HSA-418872;R-HSA-399942;R-HSA-5617431;R-HSA-5621010;R-HSA-6810159;R-HSA-399951;R-HSA-6810158;R-HSA-399946;R-HSA-399947;R-HSA-399944;R-HSA-6810161;R-HSA-5617676;R-HSA-5617672;R-HSA-5621002;R-HSA-5617462;R-HSA-8865505;R-HSA-381283;R-HSA-5617471;R-HSA-3928660;R-HSA-3928651;R-HSA-5617445;R-HSA-3928648;R-HSA-3928642;R-HSA-5617452;R-HSA-5617454;R-HSA-6810139;R-HSA-3928646;R-HSA-5617877;R-HSA-374663;R-HSA-5617874;R-HSA-445071;R-HSA-5617887;R-HSA-374665;R-HSA-374667;R-HSA-9011224;R-HSA-5617862;R-HSA-445077;R-HSA-5617859;R-HSA-5693644;R-HSA-5617867;R-HSA-5617866;R-HSA-9011241;R-HSA-5617650;R-HSA-5617661;R-HSA-374701;R-HSA-4093327;R-HSA-9618725;R-HSA-5617641;R-HSA-5617896;R-HSA-5617642;R-HSA-448962;R-HSA-448963;R-HSA-373711;R-HSA-480204;R-HSA-373707;R-HSA-373716;R-HSA-373713;R-HSA-373715;R-HSA-373720;R-HSA-211164;R-HSA-452838;R-HSA-9011313
R-HSA-389960	Formation of tubulin folding intermediates by CCT/TriC	1	30	0.001981244221371021	0.3624920633581433	0.3624920633581433	2	2	1.435544071202986E-4	9606	Homo sapiens	TUBB		R-HSA-389954;R-HSA-389961
R-HSA-1234174	Cellular response to hypoxia	2	86	0.00567956676793026	0.3696598870266461	0.3696598870266461	1	20	0.001435544071202986	9606	Homo sapiens	PSMD6;PSMA4		R-HSA-1234159
R-HSA-5693554	Resolution of D-loop Structures through Synthesis-Dependent Strand Annealing (SDSA)	1	31	0.002047285695416722	0.3719969304042824	0.3719969304042824	1	1	7.17772035601493E-5	9606	Homo sapiens	XRCC3		R-HSA-5693589
R-HSA-5218921	VEGFR2 mediated cell proliferation	1	31	0.002047285695416722	0.3719969304042824	0.3719969304042824	2	12	8.613264427217916E-4	9606	Homo sapiens	ITPR3		R-HSA-169683;R-HSA-169680
R-HSA-1266695	Interleukin-7 signaling	1	31	0.002047285695416722	0.3719969304042824	0.3719969304042824	2	26	0.0018662072925638817	9606	Homo sapiens	HIST1H3J		R-HSA-8865711;R-HSA-8865613
R-HSA-8878166	Transcriptional regulation by RUNX2	3	147	0.009708096684718002	0.37855346151142477	0.37855346151142477	5	84	0.006029285099052541	9606	Homo sapiens	PSMD6;PSMA4;AKT3		R-HSA-8939801;R-HSA-9008475;R-HSA-8939963;R-HSA-9008110;R-HSA-9009362
R-HSA-5357769	Caspase activation via extrinsic apoptotic signalling pathway	1	32	0.0021133271694624223	0.3813607004959354	0.3813607004959354	4	17	0.001220212460522538	9606	Homo sapiens	DCC		R-HSA-373717;R-HSA-373700;R-HSA-418845;R-HSA-373705
R-HSA-525793	Myogenesis	1	32	0.0021133271694624223	0.3813607004959354	0.3813607004959354	2	14	0.0010048808498420902	9606	Homo sapiens	TCF4		R-HSA-448962;R-HSA-448963
R-HSA-70635	Urea cycle	1	32	0.0021133271694624223	0.3813607004959354	0.3813607004959354	1	8	5.742176284811944E-4	9606	Homo sapiens	STAG1		R-HSA-70542
R-HSA-73863	RNA Polymerase I Transcription Termination	1	33	0.002179368643508123	0.3905854590451048	0.3905854590451048	3	4	2.871088142405972E-4	9606	Homo sapiens	GTF2H4		R-HSA-74993;R-HSA-74992;R-HSA-74994
R-HSA-3928663	EPHA-mediated growth cone collapse	1	33	0.002179368643508123	0.3905854590451048	0.3905854590451048	3	4	2.871088142405972E-4	9606	Homo sapiens	EPHA5		R-HSA-3928651;R-HSA-3928602;R-HSA-3928648
R-HSA-69206	G1/S Transition	3	150	0.009906221106855104	0.39064628949989344	0.39064628949989344	2	61	0.004378409417169107	9606	Homo sapiens	PSMD6;PSMA4;AKT3		R-HSA-187574;R-HSA-198613
R-HSA-1852241	Organelle biogenesis and maintenance	6	338	0.022322018227446838	0.3959373576519145	0.3959373576519145	17	86	0.006172839506172839	9606	Homo sapiens	ATAT1;CRTC3;TUBB;ALMS1;CKAP5		R-HSA-5624949;R-HSA-5626228;R-HSA-5625424;R-HSA-5626227;R-HSA-5625426;R-HSA-5626681;R-HSA-5617816;R-HSA-5618328;R-HSA-5624952;R-HSA-5618331;R-HSA-5638009;R-HSA-5625421;R-HSA-1368140;R-HSA-5626220;R-HSA-5626223;R-HSA-5625416;R-HSA-5626699
R-HSA-1168372	Downstream signaling events of B Cell Receptor (BCR)	2	91	0.006009774138158764	0.39613476803231196	0.39613476803231196	1	15	0.0010766580534022395	9606	Homo sapiens	PSMD6;PSMA4		R-HSA-1168640
R-HSA-9619483	Activation of AMPK downstream of NMDARs	1	34	0.0022454101175538236	0.3996732607764496	0.3996732607764496	1	3	2.153316106804479E-4	9606	Homo sapiens	TUBB		R-HSA-9619542
R-HSA-113418	Formation of the Early Elongation Complex	1	34	0.0022454101175538236	0.3996732607764496	0.3996732607764496	1	3	2.153316106804479E-4	9606	Homo sapiens	GTF2H4		R-HSA-112383
R-HSA-167158	Formation of the HIV-1 Early Elongation Complex	1	34	0.0022454101175538236	0.3996732607764496	0.3996732607764496	1	5	3.588860178007465E-4	9606	Homo sapiens	GTF2H4		R-HSA-167072
R-HSA-5696399	Global Genome Nucleotide Excision Repair (GG-NER)	2	92	0.006075815612204464	0.4013697648454553	0.4013697648454553	12	20	0.001435544071202986	9606	Homo sapiens	ACTR5;GTF2H4		R-HSA-6790487;R-HSA-6790454;R-HSA-5690996;R-HSA-5690213;R-HSA-5689317;R-HSA-5689861;R-HSA-5696670;R-HSA-5691006;R-HSA-5690990;R-HSA-5690991;R-HSA-5690988;R-HSA-5691000
R-HSA-453276	Regulation of mitotic cell cycle	2	92	0.006075815612204464	0.4013697648454553	0.4013697648454553	6	40	0.002871088142405972	9606	Homo sapiens	PSMD6;PSMA4		R-HSA-174058;R-HSA-174202;R-HSA-174203;R-HSA-174105;R-HSA-188191;R-HSA-174255
R-HSA-174143	APC/C-mediated degradation of cell cycle proteins	2	92	0.006075815612204464	0.4013697648454553	0.4013697648454553	6	40	0.002871088142405972	9606	Homo sapiens	PSMD6;PSMA4		R-HSA-174058;R-HSA-174202;R-HSA-174203;R-HSA-174105;R-HSA-188191;R-HSA-174255
R-HSA-5632684	Hedgehog 'on' state	2	92	0.006075815612204464	0.4013697648454553	0.4013697648454553	2	37	0.002655756531725524	9606	Homo sapiens	PSMD6;PSMA4		R-HSA-5635868;R-HSA-5635854
R-HSA-72086	mRNA Capping	1	35	0.0023114515915995245	0.40862613017674865	0.40862613017674865	9	11	7.895492391616423E-4	9606	Homo sapiens	GTF2H4		R-HSA-77073;R-HSA-77090;R-HSA-77077;R-HSA-77078;R-HSA-77081;R-HSA-77083;R-HSA-77069;R-HSA-77085;R-HSA-77068
R-HSA-1592389	Activation of Matrix Metalloproteinases	1	35	0.0023114515915995245	0.40862613017674865	0.40862613017674865	4	27	0.001937984496124031	9606	Homo sapiens	MMP16		R-HSA-1604360;R-HSA-1605825;R-HSA-1602466;R-HSA-1604741
R-HSA-418360	Platelet calcium homeostasis	1	35	0.0023114515915995245	0.40862613017674865	0.40862613017674865	1	8	5.742176284811944E-4	9606	Homo sapiens	ITPR3		R-HSA-139854
R-HSA-210745	Regulation of gene expression in beta cells	1	35	0.0023114515915995245	0.40862613017674865	0.40862613017674865	1	12	8.613264427217916E-4	9606	Homo sapiens	AKT3		R-HSA-211164
R-HSA-180024	DARPP-32 events	1	35	0.0023114515915995245	0.40862613017674865	0.40862613017674865	1	12	8.613264427217916E-4	9606	Homo sapiens	PPP1CC		R-HSA-180038
R-HSA-418990	Adherens junctions interactions	1	35	0.0023114515915995245	0.40862613017674865	0.40862613017674865	1	16	0.0011484352569623888	9606	Homo sapiens	CTNND1		R-HSA-419002
R-HSA-69052	Switching of origins to a post-replicative state	2	94	0.006207898560295866	0.41177528200107383	0.41177528200107383	2	10	7.17772035601493E-4	9606	Homo sapiens	PSMD6;PSMA4		R-HSA-68948;R-HSA-69016
R-HSA-446728	Cell junction organization	2	95	0.0062739400343415665	0.4169447720769479	0.4169447720769479	2	37	0.002655756531725524	9606	Homo sapiens	SDK1;CTNND1		R-HSA-373745;R-HSA-419002
R-HSA-5626467	RHO GTPases activate IQGAPs	1	36	0.002377493065645225	0.41744606193805267	0.41744606193805267	1	5	3.588860178007465E-4	9606	Homo sapiens	TUBB		R-HSA-5672329
R-HSA-193807	Synthesis of bile acids and bile salts via 27-hydroxycholesterol	1	36	0.002377493065645225	0.41744606193805267	0.41744606193805267	1	12	8.613264427217916E-4	9606	Homo sapiens	PTGIS		R-HSA-193845
R-HSA-8863795	Downregulation of ERBB2 signaling	1	36	0.002377493065645225	0.41744606193805267	0.41744606193805267	1	14	0.0010048808498420902	9606	Homo sapiens	AKT3		R-HSA-1358791
R-HSA-114452	Activation of BH3-only proteins	1	36	0.002377493065645225	0.41744606193805267	0.41744606193805267	1	19	0.0013637668676428367	9606	Homo sapiens	AKT3		R-HSA-198347
R-HSA-5693568	Resolution of D-loop Structures through Holliday Junction Intermediates	1	37	0.002443534539690926	0.4261350213941303	0.4261350213941303	6	9	6.459948320413437E-4	9606	Homo sapiens	XRCC3		R-HSA-5686469;R-HSA-5686483;R-HSA-5693539;R-HSA-5693584;R-HSA-5686410;R-HSA-5686440
R-HSA-389958	Cooperation of Prefoldin and TriC/CCT in actin and tubulin folding	1	37	0.002443534539690926	0.4261350213941303	0.4261350213941303	4	6	4.306632213608958E-4	9606	Homo sapiens	TUBB		R-HSA-389970;R-HSA-389954;R-HSA-389980;R-HSA-389961
R-HSA-936440	Negative regulators of DDX58/IFIH1 signaling	1	37	0.002443534539690926	0.4261350213941303	0.4261350213941303	2	13	9.331036462819408E-4	9606	Homo sapiens	PCBP2		R-HSA-990526;R-HSA-990528
R-HSA-2129379	Molecules associated with elastic fibres	1	37	0.002443534539690926	0.4261350213941303	0.4261350213941303	1	10	7.17772035601493E-4	9606	Homo sapiens	MFAP3		R-HSA-2161282
R-HSA-203615	eNOS activation	1	37	0.002443534539690926	0.4261350213941303	0.4261350213941303	1	20	0.001435544071202986	9606	Homo sapiens	DDAH2		R-HSA-5693373
R-HSA-5693537	Resolution of D-Loop Structures	1	38	0.0025095760137366268	0.4346949449507719	0.4346949449507719	7	10	7.17772035601493E-4	9606	Homo sapiens	XRCC3		R-HSA-5693589;R-HSA-5686469;R-HSA-5686483;R-HSA-5693539;R-HSA-5693584;R-HSA-5686410;R-HSA-5686440
R-HSA-9675126	Diseases of mitotic cell cycle	1	38	0.0025095760137366268	0.4346949449507719	0.4346949449507719	2	5	3.588860178007465E-4	9606	Homo sapiens	DAXX		R-HSA-9670619;R-HSA-9670620
R-HSA-4791275	Signaling by WNT in cancer	1	38	0.0025095760137366268	0.4346949449507719	0.4346949449507719	1	16	0.0011484352569623888	9606	Homo sapiens	TCF4		R-HSA-5334052
R-HSA-1980145	Signaling by NOTCH2	1	38	0.0025095760137366268	0.4346949449507719	0.4346949449507719	1	20	0.001435544071202986	9606	Homo sapiens	MDK		R-HSA-2974737
R-HSA-5619084	ABC transporter disorders	2	99	0.006538105930524369	0.4373898383928676	0.4373898383928676	1	23	0.0016508756818834338	9606	Homo sapiens	PSMD6;PSMA4		R-HSA-8866858
R-HSA-4086400	PCP/CE pathway	2	99	0.006538105930524369	0.4373898383928676	0.4373898383928676	1	24	0.0017226528854435831	9606	Homo sapiens	PSMD6;PSMA4		R-HSA-4608855
R-HSA-3700989	Transcriptional Regulation by TP53	8	484	0.03196407343811914	0.43995820288798215	0.43995820288798215	16	259	0.018590295722078667	9606	Homo sapiens	DAXX;CNOT1;PRMT1;EHMT2;AKT3;TMEM219;GTF2H4;GATAD2A		R-HSA-6797606;R-HSA-3215152;R-HSA-198599;R-HSA-6800035;R-HSA-3222072;R-HSA-3215295;R-HSA-6805640;R-HSA-198609;R-HSA-6805620;R-HSA-6805650;R-HSA-6797616;R-HSA-6797712;R-HSA-3215144;R-HSA-6798044;R-HSA-6805755;R-HSA-6805785
R-HSA-8939243	RUNX1 interacts with co-factors whose precise effect on RUNX1 targets is not known	1	39	0.002575617487782327	0.4431277405096664	0.4431277405096664	1	5	3.588860178007465E-4	9606	Homo sapiens	PBRM1		R-HSA-8938217
R-HSA-9668328	Sealing of the nuclear envelope (NE) by ESCRT-III	1	39	0.002575617487782327	0.4431277405096664	0.4431277405096664	1	7	5.024404249210451E-4	9606	Homo sapiens	TUBB		R-HSA-9668419
R-HSA-917977	Transferrin endocytosis and recycling	1	39	0.002575617487782327	0.4431277405096664	0.4431277405096664	1	11	7.895492391616423E-4	9606	Homo sapiens	HFE		R-HSA-5691154
R-HSA-397795	G-protein beta:gamma signalling	1	39	0.002575617487782327	0.4431277405096664	0.4431277405096664	1	15	0.0010766580534022395	9606	Homo sapiens	AKT3		R-HSA-9603279
R-HSA-114508	Effects of PIP2 hydrolysis	1	40	0.002641658961828028	0.4514352878860973	0.4514352878860973	2	9	6.459948320413437E-4	9606	Homo sapiens	ITPR3		R-HSA-139941;R-HSA-139854
R-HSA-5696394	DNA Damage Recognition in GG-NER	1	40	0.002641658961828028	0.4514352878860973	0.4514352878860973	1	5	3.588860178007465E-4	9606	Homo sapiens	ACTR5		R-HSA-5691006
R-HSA-112314	Neurotransmitter receptors and postsynaptic signal transmission	4	232	0.015321621978602562	0.45941225652115447	0.45941225652115447	9	110	0.007895492391616422	9606	Homo sapiens	CHRNB4;CHRNA3;CHRNA5;TUBB		R-HSA-9610627;R-HSA-629595;R-HSA-9619542;R-HSA-629596;R-HSA-629599;R-HSA-9610408;R-HSA-622325;R-HSA-629588;R-HSA-622326
R-HSA-5696400	Dual Incision in GG-NER	1	41	0.0027077004358737286	0.4596194392206846	0.4596194392206846	3	3	2.153316106804479E-4	9606	Homo sapiens	GTF2H4		R-HSA-5690213;R-HSA-5690990;R-HSA-5690988
R-HSA-389356	CD28 co-stimulation	1	41	0.0027077004358737286	0.4596194392206846	0.4596194392206846	5	19	0.0013637668676428367	9606	Homo sapiens	AKT3		R-HSA-2317314;R-HSA-198640;R-HSA-2317332;R-HSA-389756;R-HSA-198270
R-HSA-190861	Gap junction assembly	1	41	0.0027077004358737286	0.4596194392206846	0.4596194392206846	3	16	0.0011484352569623888	9606	Homo sapiens	TUBB		R-HSA-190520;R-HSA-191737;R-HSA-190877
R-HSA-5673000	RAF activation	1	41	0.0027077004358737286	0.4596194392206846	0.4596194392206846	1	12	8.613264427217916E-4	9606	Homo sapiens	PPP1CC		R-HSA-9658445
R-HSA-202131	Metabolism of nitric oxide: NOS3 activation and regulation	1	41	0.0027077004358737286	0.4596194392206846	0.4596194392206846	1	26	0.0018662072925638817	9606	Homo sapiens	DDAH2		R-HSA-5693373
R-HSA-5358351	Signaling by Hedgehog	3	168	0.011094967639677718	0.46167715272538024	0.46167715272538024	9	82	0.005885730691932242	9606	Homo sapiens	PSMD6;PSMA4;TUBB		R-HSA-5610757;R-HSA-5362448;R-HSA-5610758;R-HSA-5610754;R-HSA-5610733;R-HSA-5635868;R-HSA-5610767;R-HSA-5635854;R-HSA-5610760
R-HSA-5668541	TNFR2 non-canonical NF-kB pathway	2	104	0.006868313300752873	0.46239061612531107	0.46239061612531107	3	43	0.0030864197530864196	9606	Homo sapiens	PSMD6;PSMA4		R-HSA-5607731;R-HSA-5668481;R-HSA-5668520
R-HSA-5687128	MAPK6/MAPK4 signaling	2	106	0.007000396248844274	0.47220861852132745	0.47220861852132745	1	40	0.002871088142405972	9606	Homo sapiens	PSMD6;PSMA4		R-HSA-5687112
R-HSA-9759194	Nuclear events mediated by NFE2L2	2	106	0.007000396248844274	0.47220861852132745	0.47220861852132745	1	46	0.0033017513637668677	9606	Homo sapiens	PSMD6;PSMA4		R-HSA-9762096
R-HSA-212436	Generic Transcription Pathway	24	1557	0.10282657508915599	0.47463670917681156	0.47463670917681156	71	837	0.060077519379844964	9606	Homo sapiens	HIST1H2BN;BRD2;DAXX;PBRM1;HIST1H3J;PRMT1;EHMT2;NOTCH4;HIST1H2AJ;GTF2H4;GATAD2A;HIST1H4A;PSMD6;PSMA4;CNOT1;AKT3;ZKSCAN3;TMEM219;HIST1H2BE;TCF4;HIST1H2BD;HIST1H2AC;HIST1H2BC		R-HSA-199299;R-HSA-8936584;R-HSA-8937097;R-HSA-3215152;R-HSA-212356;R-HSA-3222072;R-HSA-3790130;R-HSA-8951428;R-HSA-8952069;R-HSA-3215295;R-HSA-8939801;R-HSA-8937113;R-HSA-6805620;R-HSA-8936989;R-HSA-8937118;R-HSA-8952081;R-HSA-3215144;R-HSA-8951442;R-HSA-8936979;R-HSA-8951443;R-HSA-6805755;R-HSA-4411357;R-HSA-8936599;R-HSA-8936616;R-HSA-8951977;R-HSA-4411367;R-HSA-8936621;R-HSA-8936608;R-HSA-8936481;R-HSA-8936995;R-HSA-8952101;R-HSA-8937016;R-HSA-8939963;R-HSA-8935740;R-HSA-8937022;R-HSA-8935730;R-HSA-9007283;R-HSA-8935731;R-HSA-6798044;R-HSA-8936628;R-HSA-8935732;R-HSA-6797606;R-HSA-8953418;R-HSA-8853956;R-HSA-198599;R-HSA-6800035;R-HSA-8937037;R-HSA-8934735;R-HSA-8853965;R-HSA-975040;R-HSA-8952408;R-HSA-198609;R-HSA-9008475;R-HSA-8937050;R-HSA-8865491;R-HSA-6797616;R-HSA-8957265;R-HSA-9009362;R-HSA-8953556;R-HSA-8865498;R-HSA-8934742;R-HSA-8938217;R-HSA-8953452;R-HSA-8865505;R-HSA-9008110;R-HSA-6805640;R-HSA-8952058;R-HSA-6805650;R-HSA-8952062;R-HSA-6797712;R-HSA-6805785
R-HSA-9006925	Intracellular signaling by second messengers	6	368	0.024303262448817857	0.4750520142989523	0.4750520142989523	27	114	0.00818260120585702	9606	Homo sapiens	PSMD6;PSMA4;AKT3;ITPR3;TRIM27;GATAD2A		R-HSA-199299;R-HSA-199298;R-HSA-199425;R-HSA-198599;R-HSA-8851011;R-HSA-198347;R-HSA-200143;R-HSA-199443;R-HSA-198611;R-HSA-169683;R-HSA-198609;R-HSA-169680;R-HSA-198613;R-HSA-198298;R-HSA-199839;R-HSA-8948757;R-HSA-198621;R-HSA-198371;R-HSA-8944104;R-HSA-2317314;R-HSA-8943780;R-HSA-8850997;R-HSA-198640;R-HSA-199863;R-HSA-2317332;R-HSA-8850992;R-HSA-198270
R-HSA-201556	Signaling by ALK	1	43	0.00283978338396513	0.4756248263809377	0.4756248263809377	24	40	0.002871088142405972	9606	Homo sapiens	MDK		R-HSA-9701524;R-HSA-9700149;R-HSA-9700662;R-HSA-9701488;R-HSA-201510;R-HSA-9700156;R-HSA-201515;R-HSA-9700120;R-HSA-9700121;R-HSA-9700154;R-HSA-9700164;R-HSA-201521;R-HSA-9700647;R-HSA-9701507;R-HSA-9725315;R-HSA-9667914;R-HSA-9701485;R-HSA-9700142;R-HSA-9700175;R-HSA-9700168;R-HSA-9700200;R-HSA-9700648;R-HSA-9700137;R-HSA-9700171
R-HSA-9696273	RND1 GTPase cycle	1	43	0.00283978338396513	0.4756248263809377	0.4756248263809377	1	2	1.435544071202986E-4	9606	Homo sapiens	SYNGAP1		R-HSA-9696271
R-HSA-3232142	SUMOylation of ubiquitinylation proteins	1	43	0.00283978338396513	0.4756248263809377	0.4756248263809377	1	3	2.153316106804479E-4	9606	Homo sapiens	TRIM27		R-HSA-3000434
R-HSA-9696270	RND2 GTPase cycle	1	44	0.0029058248580108308	0.483449631735403	0.483449631735403	1	2	1.435544071202986E-4	9606	Homo sapiens	KCTD13		R-HSA-9696266
R-HSA-3769402	Deactivation of the beta-catenin transactivating complex	1	44	0.0029058248580108308	0.483449631735403	0.483449631735403	3	14	0.0010048808498420902	9606	Homo sapiens	TCF4		R-HSA-3361751;R-HSA-3364042;R-HSA-5665608
R-HSA-9694548	Maturation of spike protein	1	44	0.0029058248580108308	0.483449631735403	0.483449631735403	1	12	8.613264427217916E-4	9606	Homo sapiens	ZDHHC2		R-HSA-9694341
R-HSA-3899300	SUMOylation of transcription cofactors	1	44	0.0029058248580108308	0.483449631735403	0.483449631735403	1	27	0.001937984496124031	9606	Homo sapiens	DAXX		R-HSA-4085992
R-HSA-453279	Mitotic G1 phase and G1/S transition	3	174	0.011491216483951922	0.4845846502328599	0.4845846502328599	2	101	0.007249497559575079	9606	Homo sapiens	PSMD6;PSMA4;AKT3		R-HSA-187574;R-HSA-198613
R-HSA-5693579	Homologous DNA Pairing and Strand Exchange	1	45	0.0029718663320565317	0.49115818088762786	0.49115818088762786	2	10	7.17772035601493E-4	9606	Homo sapiens	XRCC3		R-HSA-5685319;R-HSA-5685838
R-HSA-452723	Transcriptional regulation of pluripotent stem cells	1	45	0.0029718663320565317	0.49115818088762786	0.49115818088762786	4	35	0.0025122021246052253	9606	Homo sapiens	FOXP1		R-HSA-452838;R-HSA-1112609;R-HSA-480204;R-HSA-452392
R-HSA-1566948	Elastic fibre formation	1	45	0.0029718663320565317	0.49115818088762786	0.49115818088762786	1	17	0.001220212460522538	9606	Homo sapiens	MFAP3		R-HSA-2161282
R-HSA-193775	Synthesis of bile acids and bile salts via 24-hydroxycholesterol	1	45	0.0029718663320565317	0.49115818088762786	0.49115818088762786	1	28	0.0020097616996841805	9606	Homo sapiens	PTGIS		R-HSA-193709
R-HSA-9009391	Extra-nuclear estrogen signaling	2	111	0.007330603619072778	0.4962764598636318	0.4962764598636318	3	39	0.0027993109388458224	9606	Homo sapiens	PRMT1;AKT3		R-HSA-199298;R-HSA-9632182;R-HSA-9624526
R-HSA-167200	Formation of HIV-1 elongation complex containing HIV-1 Tat	1	46	0.003037907806102232	0.4987521935720569	0.4987521935720569	1	5	3.588860178007465E-4	9606	Homo sapiens	GTF2H4		R-HSA-167196
R-HSA-8953750	Transcriptional Regulation by E2F6	1	46	0.003037907806102232	0.4987521935720569	0.4987521935720569	4	33	0.0023686477174849267	9606	Homo sapiens	EHMT2		R-HSA-8953418;R-HSA-8953452;R-HSA-9007283;R-HSA-8953556
R-HSA-111885	Opioid Signalling	2	113	0.007462686567164179	0.5057073752079656	0.5057073752079656	3	59	0.004234855010048808	9606	Homo sapiens	PPP1CC;ITPR3		R-HSA-169683;R-HSA-169680;R-HSA-180038
R-HSA-5696395	Formation of Incision Complex in GG-NER	1	47	0.003103949280147933	0.5062333641951063	0.5062333641951063	8	10	7.17772035601493E-4	9606	Homo sapiens	GTF2H4		R-HSA-6790487;R-HSA-6790454;R-HSA-5690996;R-HSA-5689317;R-HSA-5689861;R-HSA-5696670;R-HSA-5690991;R-HSA-5691000
R-HSA-167152	Formation of HIV elongation complex in the absence of HIV Tat	1	47	0.003103949280147933	0.5062333641951063	0.5062333641951063	1	2	1.435544071202986E-4	9606	Homo sapiens	GTF2H4		R-HSA-167077
R-HSA-9646399	Aggrephagy	1	47	0.003103949280147933	0.5062333641951063	0.5062333641951063	4	15	0.0010766580534022395	9606	Homo sapiens	TUBB		R-HSA-9646679;R-HSA-9646390;R-HSA-9646383;R-HSA-9646685
R-HSA-167246	Tat-mediated elongation of the HIV-1 transcript	1	47	0.003103949280147933	0.5062333641951063	0.5062333641951063	2	8	5.742176284811944E-4	9606	Homo sapiens	GTF2H4		R-HSA-167196;R-HSA-167181
R-HSA-167169	HIV Transcription Elongation	1	47	0.003103949280147933	0.5062333641951063	0.5062333641951063	3	15	0.0010766580534022395	9606	Homo sapiens	GTF2H4		R-HSA-167072;R-HSA-167196;R-HSA-167181
R-HSA-73779	RNA Polymerase II Transcription Pre-Initiation And Promoter Opening	1	47	0.003103949280147933	0.5062333641951063	0.5062333641951063	1	5	3.588860178007465E-4	9606	Homo sapiens	GTF2H4		R-HSA-109639
R-HSA-379726	Mitochondrial tRNA aminoacylation	1	47	0.003103949280147933	0.5062333641951063	0.5062333641951063	1	21	0.0015073212747631353	9606	Homo sapiens	HARS2		R-HSA-380234
R-HSA-9607240	FLT3 Signaling	1	48	0.0031699907541936335	0.5136033622066388	0.5136033622066388	1	43	0.0030864197530864196	9606	Homo sapiens	AKT3		R-HSA-9699579
R-HSA-167162	RNA Polymerase II HIV Promoter Escape	1	49	0.0032360322282393343	0.520863832465827	0.520863832465827	9	9	6.459948320413437E-4	9606	Homo sapiens	GTF2H4		R-HSA-167474;R-HSA-9613490;R-HSA-167136;R-HSA-167121;R-HSA-9613498;R-HSA-167115;R-HSA-167113;R-HSA-167468;R-HSA-167117
R-HSA-167161	HIV Transcription Initiation	1	49	0.0032360322282393343	0.520863832465827	0.520863832465827	4	4	2.871088142405972E-4	9606	Homo sapiens	GTF2H4		R-HSA-167477;R-HSA-167130;R-HSA-167134;R-HSA-167118
R-HSA-75953	RNA Polymerase II Transcription Initiation	1	49	0.0032360322282393343	0.520863832465827	0.520863832465827	3	3	2.153316106804479E-4	9606	Homo sapiens	GTF2H4		R-HSA-75861;R-HSA-75864;R-HSA-75866
R-HSA-9609736	Assembly and cell surface presentation of NMDA receptors	1	49	0.0032360322282393343	0.520863832465827	0.520863832465827	2	23	0.0016508756818834338	9606	Homo sapiens	TUBB		R-HSA-9610627;R-HSA-9610408
R-HSA-8953854	Metabolism of RNA	12	789	0.05210672302205785	0.5211976831277307	0.5211976831277307	35	187	0.013422337065747919	9606	Homo sapiens	PSMD6;PSMA4;CNOT1;PCBP2;NSUN6;SF3B1;GTF2H4;HSPA1A;SUGP1;LSM2;GNL3;SMG6		R-HSA-72130;R-HSA-429955;R-HSA-75079;R-HSA-75081;R-HSA-75080;R-HSA-72139;R-HSA-75083;R-HSA-75082;R-HSA-927813;R-HSA-77069;R-HSA-77068;R-HSA-72143;R-HSA-77073;R-HSA-450580;R-HSA-927836;R-HSA-429845;R-HSA-6791219;R-HSA-77077;R-HSA-8932765;R-HSA-77078;R-HSA-77081;R-HSA-927830;R-HSA-77083;R-HSA-77085;R-HSA-429978;R-HSA-72160;R-HSA-429860;R-HSA-77090;R-HSA-450466;R-HSA-72103;R-HSA-72107;R-HSA-450551;R-HSA-156661;R-HSA-72124;R-HSA-72127
R-HSA-1257604	PIP3 activates AKT signaling	5	321	0.021199313168669926	0.5275495993296595	0.5275495993296595	25	86	0.006172839506172839	9606	Homo sapiens	PSMD6;PSMA4;AKT3;TRIM27;GATAD2A		R-HSA-199299;R-HSA-199298;R-HSA-199425;R-HSA-198599;R-HSA-8851011;R-HSA-198347;R-HSA-200143;R-HSA-199443;R-HSA-198611;R-HSA-198609;R-HSA-198613;R-HSA-198298;R-HSA-199839;R-HSA-8948757;R-HSA-198621;R-HSA-198371;R-HSA-8944104;R-HSA-2317314;R-HSA-8943780;R-HSA-8850997;R-HSA-198640;R-HSA-199863;R-HSA-2317332;R-HSA-8850992;R-HSA-198270
R-HSA-381676	Glucagon-like Peptide-1 (GLP1) regulates insulin secretion	1	50	0.003302073702285035	0.5280163956018745	0.5280163956018745	1	12	8.613264427217916E-4	9606	Homo sapiens	ITPR3		R-HSA-381644
R-HSA-379716	Cytosolic tRNA aminoacylation	1	50	0.003302073702285035	0.5280163956018745	0.5280163956018745	1	21	0.0015073212747631353	9606	Homo sapiens	VARS		R-HSA-380042
R-HSA-5673001	RAF/MAP kinase cascade	5	322	0.021265354642715624	0.5302996445070858	0.5302996445070858	4	75	0.005383290267011198	9606	Homo sapiens	PPP1CC;PSMD6;SYNGAP1;PSMA4		R-HSA-5658231;R-HSA-5658435;R-HSA-5658430;R-HSA-9658445
R-HSA-5696398	Nucleotide Excision Repair	2	119	0.007858935411438383	0.533305931457268	0.533305931457268	29	37	0.002655756531725524	9606	Homo sapiens	ACTR5;GTF2H4		R-HSA-9684118;R-HSA-5696670;R-HSA-6781867;R-HSA-6790454;R-HSA-6782069;R-HSA-6782004;R-HSA-5689861;R-HSA-6782131;R-HSA-6782141;R-HSA-6782204;R-HSA-6782138;R-HSA-6781818;R-HSA-5690996;R-HSA-6782211;R-HSA-6781824;R-HSA-6782208;R-HSA-5691006;R-HSA-6781833;R-HSA-5691000;R-HSA-6790487;R-HSA-5690213;R-HSA-5689317;R-HSA-6782227;R-HSA-6782224;R-HSA-6781840;R-HSA-5690990;R-HSA-5690991;R-HSA-5690988;R-HSA-6782234
R-HSA-73776	RNA Polymerase II Promoter Escape	1	51	0.0033681151763307357	0.5350626483692745	0.5350626483692745	7	7	5.024404249210451E-4	9606	Homo sapiens	GTF2H4		R-HSA-75873;R-HSA-111264;R-HSA-76576;R-HSA-9613494;R-HSA-75850;R-HSA-9613497;R-HSA-75869
R-HSA-9637690	Response of Mtb to phagocytosis	1	51	0.0033681151763307357	0.5350626483692745	0.5350626483692745	1	30	0.002153316106804479	9606	Homo sapiens	TRIM27		R-HSA-9636297
R-HSA-15869	Metabolism of nucleotides	4	256	0.01690661735569938	0.5356682496384151	0.5356682496384151	7	142	0.0101923629055412	9606	Homo sapiens	NUDT1		R-HSA-9731590;R-HSA-9731632;R-HSA-2395872;R-HSA-9731228;R-HSA-9731613;R-HSA-2395849;R-HSA-2395818
R-HSA-983705	Signaling by the B Cell Receptor (BCR)	3	189	0.012481838594637432	0.5397004211946065	0.5397004211946065	4	45	0.003229974160206718	9606	Homo sapiens	PSMD6;PSMA4;ITPR3		R-HSA-1168640;R-HSA-169683;R-HSA-169680;R-HSA-1168376
R-HSA-156581	Methylation	1	52	0.0034341566503764366	0.5420041639980624	0.5420041639980624	2	13	9.331036462819408E-4	9606	Homo sapiens	AS3MT		R-HSA-5696213;R-HSA-5696220
R-HSA-190828	Gap junction trafficking	1	52	0.0034341566503764366	0.5420041639980624	0.5420041639980624	3	20	0.001435544071202986	9606	Homo sapiens	TUBB		R-HSA-190520;R-HSA-191737;R-HSA-190877
R-HSA-5683826	Surfactant metabolism	1	52	0.0034341566503764366	0.5420041639980624	0.5420041639980624	1	29	0.0020815389032443296	9606	Homo sapiens	ZDHHC2		R-HSA-5686304
R-HSA-72203	Processing of Capped Intron-Containing Pre-mRNA	4	259	0.017104741777836482	0.5448305126485405	0.5448305126485405	14	32	0.0022968705139247776	9606	Homo sapiens	PCBP2;SF3B1;LSM2;SUGP1		R-HSA-72160;R-HSA-72130;R-HSA-75079;R-HSA-72103;R-HSA-75081;R-HSA-75080;R-HSA-72139;R-HSA-75083;R-HSA-72107;R-HSA-75082;R-HSA-72143;R-HSA-156661;R-HSA-72124;R-HSA-72127
R-HSA-76042	RNA Polymerase II Transcription Initiation And Promoter Clearance	1	53	0.003500198124422137	0.5488424925388335	0.5488424925388335	11	11	7.895492391616423E-4	9606	Homo sapiens	GTF2H4		R-HSA-75873;R-HSA-111264;R-HSA-76576;R-HSA-75861;R-HSA-9613494;R-HSA-75864;R-HSA-75866;R-HSA-75850;R-HSA-9613497;R-HSA-75949;R-HSA-75869
R-HSA-1489509	DAG and IP3 signaling	1	53	0.003500198124422137	0.5488424925388335	0.5488424925388335	2	28	0.0020097616996841805	9606	Homo sapiens	ITPR3		R-HSA-169683;R-HSA-169680
R-HSA-5684996	MAPK1/MAPK3 signaling	5	329	0.02172764496103553	0.5493483496367549	0.5493483496367549	4	82	0.005885730691932242	9606	Homo sapiens	PPP1CC;PSMD6;SYNGAP1;PSMA4		R-HSA-5658231;R-HSA-5658435;R-HSA-5658430;R-HSA-9658445
R-HSA-382556	ABC-family proteins mediated transport	2	124	0.008189142781666887	0.5554910548318472	0.5554910548318472	1	27	0.001937984496124031	9606	Homo sapiens	PSMD6;PSMA4		R-HSA-8866553
R-HSA-72165	mRNA Splicing - Minor Pathway	1	54	0.003566239598467838	0.5555791612027249	0.5555791612027249	5	5	3.588860178007465E-4	9606	Homo sapiens	SF3B1		R-HSA-75079;R-HSA-75081;R-HSA-75080;R-HSA-75083;R-HSA-75082
R-HSA-168274	Export of Viral Ribonucleoproteins from Nucleus	1	54	0.003566239598467838	0.5555791612027249	0.5555791612027249	1	5	3.588860178007465E-4	9606	Homo sapiens	HSPA1A		R-HSA-192746
R-HSA-9020702	Interleukin-1 signaling	2	125	0.008255184255712587	0.5598379240723422	0.5598379240723422	1	59	0.004234855010048808	9606	Homo sapiens	PSMD6;PSMA4		R-HSA-209061
R-HSA-8955332	Carboxyterminal post-translational modifications of tubulin	1	55	0.0036322810725135384	0.562215674696546	0.562215674696546	6	6	4.306632213608958E-4	9606	Homo sapiens	TUBB		R-HSA-8955706;R-HSA-8955869;R-HSA-8955712;R-HSA-8865774;R-HSA-8867370;R-HSA-8866105
R-HSA-3928665	EPH-ephrin mediated repulsion of cells	1	55	0.0036322810725135384	0.562215674696546	0.562215674696546	6	9	6.459948320413437E-4	9606	Homo sapiens	EPHA5		R-HSA-4093327;R-HSA-3928607;R-HSA-3928604;R-HSA-3928642;R-HSA-3928628;R-HSA-3928660
R-HSA-437239	Recycling pathway of L1	1	55	0.0036322810725135384	0.562215674696546	0.562215674696546	2	14	0.0010048808498420902	9606	Homo sapiens	TUBB		R-HSA-445077;R-HSA-445071
R-HSA-6781823	Formation of TC-NER Pre-Incision Complex	1	56	0.0036983225465592393	0.5687535155528447	0.5687535155528447	7	7	5.024404249210451E-4	9606	Homo sapiens	GTF2H4		R-HSA-6782069;R-HSA-6782004;R-HSA-6781840;R-HSA-6781824;R-HSA-6781867;R-HSA-6781818;R-HSA-6781833
R-HSA-5620924	Intraflagellar transport	1	56	0.0036983225465592393	0.5687535155528447	0.5687535155528447	6	12	8.613264427217916E-4	9606	Homo sapiens	TUBB		R-HSA-5624949;R-HSA-5625424;R-HSA-5625426;R-HSA-5625421;R-HSA-5624952;R-HSA-5625416
R-HSA-157858	Gap junction trafficking and regulation	1	57	0.0037643640206049397	0.5751941444553308	0.5751941444553308	3	24	0.0017226528854435831	9606	Homo sapiens	TUBB		R-HSA-190520;R-HSA-191737;R-HSA-190877
R-HSA-2980736	Peptide hormone metabolism	2	130	0.008585391625941092	0.581117358818102	0.581117358818102	4	64	0.004593741027849555	9606	Homo sapiens	TCF4;SEC11A		R-HSA-381799;R-HSA-422051;R-HSA-400496;R-HSA-400459
R-HSA-2162123	Synthesis of Prostaglandins (PG) and Thromboxanes (TX)	1	58	0.0038304054946506406	0.581539000559371	0.581539000559371	1	33	0.0023686477174849267	9606	Homo sapiens	PTGIS		R-HSA-76496
R-HSA-373752	Netrin-1 signaling	1	59	0.0038964469686963415	0.587789501807964	0.587789501807964	24	37	0.002655756531725524	9606	Homo sapiens	DCC		R-HSA-593672;R-HSA-374663;R-HSA-418850;R-HSA-374701;R-HSA-418863;R-HSA-373711;R-HSA-374665;R-HSA-418858;R-HSA-418859;R-HSA-373707;R-HSA-374667;R-HSA-418856;R-HSA-373716;R-HSA-418868;R-HSA-593690;R-HSA-373713;R-HSA-418866;R-HSA-373715;R-HSA-451345;R-HSA-418865;R-HSA-593685;R-HSA-418874;R-HSA-373720;R-HSA-418872
R-HSA-6799198	Complex I biogenesis	1	59	0.0038964469686963415	0.587789501807964	0.587789501807964	6	13	9.331036462819408E-4	9606	Homo sapiens	NDUFA6		R-HSA-6799191;R-HSA-6799202;R-HSA-6799197;R-HSA-6799196;R-HSA-6799179;R-HSA-6799178
R-HSA-197264	Nicotinamide salvaging	1	59	0.0038964469686963415	0.587789501807964	0.587789501807964	1	12	8.613264427217916E-4	9606	Homo sapiens	PTGIS		R-HSA-76496
R-HSA-9675108	Nervous system development	9	621	0.04101175538238013	0.5878792798456483	0.5878792798456483	58	324	0.023255813953488372	9606	Homo sapiens	EPHA5;MAU2;PSMD6;PSMA4;DPYSL5;DCC;TUBB;NAB2;SREBF2		R-HSA-593672;R-HSA-374663;R-HSA-9621399;R-HSA-445071;R-HSA-9621400;R-HSA-374665;R-HSA-9621406;R-HSA-374667;R-HSA-9621404;R-HSA-3928628;R-HSA-9011224;R-HSA-445077;R-HSA-593690;R-HSA-451345;R-HSA-593685;R-HSA-9011241;R-HSA-3928602;R-HSA-3928607;R-HSA-418850;R-HSA-3928604;R-HSA-374701;R-HSA-418863;R-HSA-418858;R-HSA-418859;R-HSA-3928597;R-HSA-418856;R-HSA-9621410;R-HSA-4093327;R-HSA-9621411;R-HSA-418868;R-HSA-3928584;R-HSA-3928591;R-HSA-418866;R-HSA-9618725;R-HSA-418865;R-HSA-399934;R-HSA-3928578;R-HSA-399933;R-HSA-418874;R-HSA-399931;R-HSA-418872;R-HSA-399942;R-HSA-399951;R-HSA-373711;R-HSA-399946;R-HSA-399947;R-HSA-399944;R-HSA-373707;R-HSA-373716;R-HSA-373713;R-HSA-373715;R-HSA-373720;R-HSA-3928660;R-HSA-3928651;R-HSA-3928648;R-HSA-9011313;R-HSA-3928642;R-HSA-3928646
R-HSA-5621481	C-type lectin receptors (CLRs)	3	203	0.013406419231277241	0.5879861659973031	0.5879861659973031	4	68	0.004880849842090152	9606	Homo sapiens	PSMD6;PSMA4;ITPR3		R-HSA-169683;R-HSA-169680;R-HSA-5607731;R-HSA-5607724
R-HSA-69239	Synthesis of DNA	2	132	0.008717474574032493	0.5894159606755882	0.5894159606755882	2	27	0.001937984496124031	9606	Homo sapiens	PSMD6;PSMA4		R-HSA-68948;R-HSA-69016
R-HSA-5663205	Infectious disease	23	1581	0.10441157046625281	0.5923738399241136	0.5923738399241136	48	836	0.060005742176284814	9606	Homo sapiens	HIST1H2BN;DAXX;HIST1H3J;PRMT1;TUBB;HIST1H2AJ;CTNND1;ITPR3;GTF2H4;ZDHHC2;GATAD2A;HIST1H4A;PSMD6;PSMA4;AKT3;HIST1H2BE;TRIM27;HIST1H2BD;HIST1H2AC;HSPA1A;HIST1H2BC		R-HSA-9621073;R-HSA-167111;R-HSA-9766608;R-HSA-8876993;R-HSA-9614810;R-HSA-9614811;R-HSA-167115;R-HSA-167113;R-HSA-167118;R-HSA-112333;R-HSA-9614367;R-HSA-167181;R-HSA-167117;R-HSA-169683;R-HSA-169680;R-HSA-8876948;R-HSA-167121;R-HSA-9614343;R-HSA-9685830;R-HSA-9694341;R-HSA-8876497;R-HSA-9729283;R-HSA-167130;R-HSA-167128;R-HSA-9636297;R-HSA-167134;R-HSA-167196;R-HSA-180573;R-HSA-167133;R-HSA-9613490;R-HSA-167072;R-HSA-167136;R-HSA-9698928;R-HSA-167077;R-HSA-9613498;R-HSA-192746;R-HSA-9623096;R-HSA-167468;R-HSA-167474;R-HSA-9614816;R-HSA-167153;R-HSA-167477;R-HSA-167098;R-HSA-9679787;R-HSA-180603;R-HSA-167097;R-HSA-198270;R-HSA-167484
R-HSA-5173105	O-linked glycosylation	2	133	0.008783516048078192	0.5935194649557867	0.5935194649557867	1	27	0.001937984496124031	9606	Homo sapiens	GALNT2;GALNT10		R-HSA-913675
R-HSA-112382	Formation of RNA Pol II elongation complex	1	60	0.003962488442742042	0.5939470452429917	0.5939470452429917	1	2	1.435544071202986E-4	9606	Homo sapiens	GTF2H4		R-HSA-112379
R-HSA-1500931	Cell-Cell communication	2	134	0.008849557522123894	0.5975924217036479	0.5975924217036479	2	60	0.004306632213608958	9606	Homo sapiens	SDK1;CTNND1		R-HSA-373745;R-HSA-419002
R-HSA-75955	RNA Polymerase II Transcription Elongation	1	61	0.004028529916787742	0.6000130073119261	0.6000130073119261	3	8	5.742176284811944E-4	9606	Homo sapiens	GTF2H4		R-HSA-112385;R-HSA-112379;R-HSA-112383
R-HSA-3000171	Non-integrin membrane-ECM interactions	1	61	0.004028529916787742	0.6000130073119261	0.6000130073119261	1	22	0.0015790984783232845	9606	Homo sapiens	DDR1		R-HSA-2327738
R-HSA-4551638	SUMOylation of chromatin organization proteins	1	62	0.004094571390833444	0.6059887441701555	0.6059887441701555	2	15	0.0010766580534022395	9606	Homo sapiens	HIST1H4A		R-HSA-4570485;R-HSA-4570496
R-HSA-5578775	Ion homeostasis	1	64	0.004226654338924845	0.6176748671979886	0.6176748671979886	3	17	0.001220212460522538	9606	Homo sapiens	ITPR3		R-HSA-169683;R-HSA-5226904;R-HSA-139854
R-HSA-109606	Intrinsic Pathway for Apoptosis	1	64	0.004226654338924845	0.6176748671979886	0.6176748671979886	1	63	0.004521963824289405	9606	Homo sapiens	AKT3		R-HSA-198347
R-HSA-6782210	Gap-filling DNA repair synthesis and ligation in TC-NER	1	66	0.004358737287016246	0.629015868936512	0.629015868936512	2	2	1.435544071202986E-4	9606	Homo sapiens	GTF2H4		R-HSA-6782227;R-HSA-6782208
R-HSA-9029569	NR1H3 & NR1H2 regulate gene expression linked to cholesterol transport and efflux	1	66	0.004358737287016246	0.629015868936512	0.629015868936512	2	40	0.002871088142405972	9606	Homo sapiens	KDM4A		R-HSA-9024361;R-HSA-9024386
R-HSA-187037	Signaling by NTRK1 (TRKA)	2	143	0.0094439307885352	0.6328759864466376	0.6328759864466376	10	102	0.007321274763135229	9606	Homo sapiens	NAB2		R-HSA-9613202;R-HSA-9613219;R-HSA-9612483;R-HSA-9612534;R-HSA-9612516;R-HSA-9613476;R-HSA-9616110;R-HSA-9616367;R-HSA-9613213;R-HSA-9612493
R-HSA-112043	PLC beta mediated events	1	67	0.004424778761061947	0.634560132454062	0.634560132454062	2	32	0.0022968705139247776	9606	Homo sapiens	ITPR3		R-HSA-169683;R-HSA-169680
R-HSA-186712	Regulation of beta-cell development	1	67	0.004424778761061947	0.634560132454062	0.634560132454062	1	26	0.0018662072925638817	9606	Homo sapiens	AKT3		R-HSA-211164
R-HSA-6782135	Dual incision in TC-NER	1	68	0.004490820235107647	0.640021897936315	0.640021897936315	7	7	5.024404249210451E-4	9606	Homo sapiens	GTF2H4		R-HSA-6782211;R-HSA-6782131;R-HSA-9684118;R-HSA-6782224;R-HSA-6782141;R-HSA-6782204;R-HSA-6782138
R-HSA-983189	Kinesins	1	68	0.004490820235107647	0.640021897936315	0.640021897936315	2	14	0.0010048808498420902	9606	Homo sapiens	TUBB		R-HSA-983259;R-HSA-983266
R-HSA-1227986	Signaling by ERBB2	1	68	0.004490820235107647	0.640021897936315	0.640021897936315	1	46	0.0033017513637668677	9606	Homo sapiens	AKT3		R-HSA-1358791
R-HSA-163685	Integration of energy metabolism	2	147	0.009708096684718002	0.647768206161808	0.647768206161808	4	66	0.004737295434969853	9606	Homo sapiens	ITPR3;AGPAT1		R-HSA-169683;R-HSA-169680;R-HSA-163748;R-HSA-381644
R-HSA-8943724	Regulation of PTEN gene transcription	1	70	0.004622903183199049	0.6507028056096729	0.6507028056096729	2	15	0.0010766580534022395	9606	Homo sapiens	GATAD2A		R-HSA-8944104;R-HSA-8943780
R-HSA-9707616	Heme signaling	1	70	0.004622903183199049	0.6507028056096729	0.6507028056096729	1	25	0.0017944300890037324	9606	Homo sapiens	CRTC3		R-HSA-1368140
R-HSA-8856688	Golgi-to-ER retrograde transport	2	148	0.009774138158763703	0.6514159826028315	0.6514159826028315	5	18	0.0012919896640826874	9606	Homo sapiens	GALNT2;TUBB		R-HSA-8849350;R-HSA-8849348;R-HSA-6811426;R-HSA-6811423;R-HSA-8849353
R-HSA-73857	RNA Polymerase II Transcription	24	1699	0.1122044644036455	0.6522437881954743	0.6522437881954743	95	898	0.06445592879701406	9606	Homo sapiens	HIST1H2BN;BRD2;DAXX;PBRM1;HIST1H3J;PRMT1;EHMT2;NOTCH4;HIST1H2AJ;GTF2H4;GATAD2A;HIST1H4A;PSMD6;PSMA4;CNOT1;AKT3;ZKSCAN3;TMEM219;HIST1H2BE;TCF4;HIST1H2BD;HIST1H2AC;HIST1H2BC		R-HSA-199299;R-HSA-8936584;R-HSA-112385;R-HSA-8937097;R-HSA-3215152;R-HSA-212356;R-HSA-3222072;R-HSA-3790130;R-HSA-77069;R-HSA-8951428;R-HSA-77068;R-HSA-8952069;R-HSA-77071;R-HSA-3215295;R-HSA-77073;R-HSA-8939801;R-HSA-8937113;R-HSA-6805620;R-HSA-8936989;R-HSA-8937118;R-HSA-113430;R-HSA-8952081;R-HSA-3215144;R-HSA-8951442;R-HSA-8936979;R-HSA-8951443;R-HSA-6805755;R-HSA-4411357;R-HSA-8936599;R-HSA-8936616;R-HSA-111264;R-HSA-76576;R-HSA-8951977;R-HSA-9613494;R-HSA-4411367;R-HSA-8936621;R-HSA-8936608;R-HSA-8936481;R-HSA-8936995;R-HSA-9613497;R-HSA-75949;R-HSA-8952101;R-HSA-8937016;R-HSA-8939963;R-HSA-8935740;R-HSA-8937022;R-HSA-8935730;R-HSA-9007283;R-HSA-8935731;R-HSA-6798044;R-HSA-8936628;R-HSA-8935732;R-HSA-6797606;R-HSA-8953418;R-HSA-8853956;R-HSA-198599;R-HSA-6800035;R-HSA-8937037;R-HSA-109639;R-HSA-8934735;R-HSA-8853965;R-HSA-75850;R-HSA-975040;R-HSA-8952408;R-HSA-75856;R-HSA-198609;R-HSA-9008475;R-HSA-8937050;R-HSA-8865491;R-HSA-75861;R-HSA-75862;R-HSA-6797616;R-HSA-8957265;R-HSA-75864;R-HSA-9009362;R-HSA-73946;R-HSA-75866;R-HSA-75869;R-HSA-8953556;R-HSA-8865498;R-HSA-8934742;R-HSA-75873;R-HSA-8938217;R-HSA-8953452;R-HSA-8865505;R-HSA-9008110;R-HSA-6805640;R-HSA-75891;R-HSA-8952058;R-HSA-6805650;R-HSA-8952062;R-HSA-6797712;R-HSA-112379;R-HSA-6805785;R-HSA-112383
R-HSA-2426168	Activation of gene expression by SREBF (SREBP)	1	71	0.0046889446572447495	0.6559243384033966	0.6559243384033966	32	42	0.0030146425495262705	9606	Homo sapiens	SREBF2		R-HSA-2426149;R-HSA-1655833;R-HSA-1655832;R-HSA-2426151;R-HSA-1655835;R-HSA-2426150;R-HSA-2426144;R-HSA-1655836;R-HSA-2426147;R-HSA-1655839;R-HSA-2426146;R-HSA-2426157;R-HSA-2426156;R-HSA-1655824;R-HSA-1655827;R-HSA-1655826;R-HSA-2426152;R-HSA-1655828;R-HSA-2426155;R-HSA-2426154;R-HSA-2426164;R-HSA-2426161;R-HSA-2426163;R-HSA-1655823;R-HSA-2426162;R-HSA-2065966;R-HSA-1655848;R-HSA-1655850;R-HSA-1655852;R-HSA-1655844;R-HSA-1655847;R-HSA-1655846
R-HSA-9006927	Signaling by Non-Receptor Tyrosine Kinases	1	71	0.0046889446572447495	0.6559243384033966	0.6559243384033966	6	53	0.003804191788687913	9606	Homo sapiens	NMB		R-HSA-8857555;R-HSA-8857583;R-HSA-8857565;R-HSA-8857549;R-HSA-9634702;R-HSA-8857577
R-HSA-8848021	Signaling by PTK6	1	71	0.0046889446572447495	0.6559243384033966	0.6559243384033966	6	53	0.003804191788687913	9606	Homo sapiens	NMB		R-HSA-8857555;R-HSA-8857583;R-HSA-8857565;R-HSA-8857549;R-HSA-9634702;R-HSA-8857577
R-HSA-1632852	Macroautophagy	2	150	0.009906221106855104	0.6586217133906702	0.6586217133906702	8	87	0.006244616709732989	9606	Homo sapiens	TUBB;AMBRA1		R-HSA-1632857;R-HSA-1632843;R-HSA-9646679;R-HSA-9646390;R-HSA-9646383;R-HSA-5678315;R-HSA-9646685;R-HSA-5678313
R-HSA-196071	Metabolism of steroid hormones	1	72	0.00475498613129045	0.6610681548926685	0.6610681548926685	4	42	0.0030146425495262705	9606	Homo sapiens	CYP17A1		R-HSA-193072;R-HSA-193099;R-HSA-193070;R-HSA-193068
R-HSA-6782315	tRNA modification in the nucleus and cytosol	1	72	0.00475498613129045	0.6610681548926685	0.6610681548926685	1	37	0.002655756531725524	9606	Homo sapiens	NSUN6		R-HSA-8932765
R-HSA-162909	Host Interactions of HIV factors	2	151	0.009972262580900806	0.6621798317601365	0.6621798317601365	2	54	0.003875968992248062	9606	Homo sapiens	PSMD6;PSMA4		R-HSA-180603;R-HSA-180573
R-HSA-5685942	HDR through Homologous Recombination (HRR)	1	73	0.004821027605336151	0.6661354067499856	0.6661354067499856	10	21	0.0015073212747631353	9606	Homo sapiens	XRCC3		R-HSA-5685319;R-HSA-5693589;R-HSA-5686469;R-HSA-5686483;R-HSA-5693539;R-HSA-5693584;R-HSA-5685838;R-HSA-5686410;R-HSA-5686440;R-HSA-5693593
R-HSA-112040	G-protein mediated events	1	73	0.004821027605336151	0.6661354067499856	0.6661354067499856	2	41	0.002942865345966121	9606	Homo sapiens	ITPR3		R-HSA-169683;R-HSA-169680
R-HSA-211981	Xenobiotics	1	73	0.004821027605336151	0.6661354067499856	0.6661354067499856	1	22	0.0015790984783232845	9606	Homo sapiens	CEP170		R-HSA-76472
R-HSA-5683057	MAPK family signaling cascades	5	380	0.025095760137366266	0.6754835449222486	0.6754835449222486	5	122	0.008756818834338214	9606	Homo sapiens	PPP1CC;PSMD6;SYNGAP1;PSMA4		R-HSA-5658231;R-HSA-5658435;R-HSA-5658430;R-HSA-5687112;R-HSA-9658445
R-HSA-74160	Gene expression (Transcription)	26	1862	0.12296922467309471	0.6801540581503477	0.6801540581503477	128	1013	0.07271030720643124	9606	Homo sapiens	HIST1H2BN;HIST1H3J;NOTCH4;PHF1;EHMT2;PSMD6;AKT3;ZKSCAN3;SF3B1;HIST1H2AC;BRD2;DAXX;PBRM1;PRMT1;HIST1H2AJ;GTF2H4;GATAD2A;HIST1H4A;PSMA4;CNOT1;TMEM219;HIST1H2BE;TCF4;HIST1H2BD;HIST1H2BC		R-HSA-8936584;R-HSA-5334097;R-HSA-112385;R-HSA-8937097;R-HSA-427527;R-HSA-3215152;R-HSA-5334099;R-HSA-3222072;R-HSA-73739;R-HSA-3790130;R-HSA-77069;R-HSA-8951428;R-HSA-77068;R-HSA-433672;R-HSA-427528;R-HSA-77071;R-HSA-77073;R-HSA-8937113;R-HSA-6805620;R-HSA-8937118;R-HSA-113430;R-HSA-3215144;R-HSA-8951442;R-HSA-8951443;R-HSA-8936599;R-HSA-212252;R-HSA-73758;R-HSA-8936616;R-HSA-76576;R-HSA-8951977;R-HSA-5250930;R-HSA-212263;R-HSA-9613494;R-HSA-8936621;R-HSA-8936608;R-HSA-73769;R-HSA-5250938;R-HSA-9613497;R-HSA-212269;R-HSA-8939963;R-HSA-9007283;R-HSA-8936628;R-HSA-6797606;R-HSA-8853956;R-HSA-109639;R-HSA-8853965;R-HSA-75850;R-HSA-427336;R-HSA-427337;R-HSA-75856;R-HSA-8865491;R-HSA-75861;R-HSA-75862;R-HSA-6797616;R-HSA-75864;R-HSA-9009362;R-HSA-75866;R-HSA-75869;R-HSA-8953556;R-HSA-8865498;R-HSA-427366;R-HSA-75873;R-HSA-8938217;R-HSA-8865505;R-HSA-9008110;R-HSA-427383;R-HSA-75891;R-HSA-8952058;R-HSA-8952062;R-HSA-6805785;R-HSA-199299;R-HSA-212356;R-HSA-427404;R-HSA-8952069;R-HSA-3215295;R-HSA-8939801;R-HSA-8936989;R-HSA-8952081;R-HSA-8936979;R-HSA-6805755;R-HSA-4411357;R-HSA-111264;R-HSA-5578742;R-HSA-4411367;R-HSA-8936481;R-HSA-8936995;R-HSA-75949;R-HSA-5227490;R-HSA-8952101;R-HSA-8937016;R-HSA-8935740;R-HSA-8937022;R-HSA-8935730;R-HSA-8935731;R-HSA-6798044;R-HSA-8935732;R-HSA-5334160;R-HSA-8953418;R-HSA-198599;R-HSA-6800035;R-HSA-8937037;R-HSA-5334164;R-HSA-8934735;R-HSA-975040;R-HSA-8952408;R-HSA-198609;R-HSA-9008475;R-HSA-8937050;R-HSA-5250947;R-HSA-5334151;R-HSA-8957265;R-HSA-5334152;R-HSA-73946;R-HSA-8934742;R-HSA-8953452;R-HSA-74986;R-HSA-6805640;R-HSA-74993;R-HSA-74992;R-HSA-5334179;R-HSA-74994;R-HSA-6805650;R-HSA-73718;R-HSA-6797712;R-HSA-112379;R-HSA-427514;R-HSA-212222;R-HSA-112383
R-HSA-167172	Transcription of the HIV genome	1	76	0.0050191520274732535	0.680889037871515	0.680889037871515	24	47	0.0033735285673270167	9606	Homo sapiens	GTF2H4		R-HSA-9613490;R-HSA-167072;R-HSA-167136;R-HSA-167111;R-HSA-167077;R-HSA-9613498;R-HSA-167115;R-HSA-167113;R-HSA-167118;R-HSA-167468;R-HSA-167181;R-HSA-167117;R-HSA-167474;R-HSA-167121;R-HSA-167153;R-HSA-167477;R-HSA-167130;R-HSA-167098;R-HSA-167128;R-HSA-167097;R-HSA-167134;R-HSA-167196;R-HSA-167484;R-HSA-167133
R-HSA-376176	Signaling by ROBO receptors	3	235	0.015519746400739665	0.6855635627453016	0.6855635627453016	4	60	0.004306632213608958	9606	Homo sapiens	PSMD6;PSMA4;DCC		R-HSA-9011241;R-HSA-9011224;R-HSA-373715;R-HSA-9011313
R-HSA-2454202	Fc epsilon receptor (FCERI) signaling	3	235	0.015519746400739665	0.6855635627453016	0.6855635627453016	3	65	0.004665518231409704	9606	Homo sapiens	PSMD6;PSMA4;ITPR3		R-HSA-169683;R-HSA-169680;R-HSA-5607724
R-HSA-191273	Cholesterol biosynthesis	1	77	0.005085193501518954	0.6856612118113901	0.6856612118113901	1	37	0.002655756531725524	9606	Homo sapiens	SREBF2		R-HSA-9755937
R-HSA-428157	Sphingolipid metabolism	2	158	0.01043455289922071	0.6862600632250412	0.6862600632250412	1	65	0.004665518231409704	9606	Homo sapiens	PRKD3;PRKD1		R-HSA-429698
R-HSA-3906995	Diseases associated with O-glycosylation of proteins	1	78	0.005151234975564654	0.6903623295418353	0.6903623295418353	1	9	6.459948320413437E-4	9606	Homo sapiens	NOTCH4		R-HSA-5096538
R-HSA-193368	Synthesis of bile acids and bile salts via 7alpha-hydroxycholesterol	1	78	0.005151234975564654	0.6903623295418353	0.6903623295418353	1	39	0.0027993109388458224	9606	Homo sapiens	PTGIS		R-HSA-192157
R-HSA-3000178	ECM proteoglycans	1	79	0.005217276449610355	0.6949934444560961	0.6949934444560961	2	23	0.0016508756818834338	9606	Homo sapiens	TNXB		R-HSA-2424246;R-HSA-2681681
R-HSA-975634	Retinoid metabolism and transport	1	79	0.005217276449610355	0.6949934444560961	0.6949934444560961	1	28	0.0020097616996841805	9606	Homo sapiens	APOM		R-HSA-5246478
R-HSA-1445148	Translocation of SLC2A4 (GLUT4) to the plasma membrane	1	81	0.005349359397701757	0.7040498018978558	0.7040498018978558	1	15	0.0010766580534022395	9606	Homo sapiens	TUBB		R-HSA-2316347
R-HSA-3108214	SUMOylation of DNA damage response and repair proteins	1	81	0.005349359397701757	0.7040498018978558	0.7040498018978558	1	24	0.0017226528854435831	9606	Homo sapiens	STAG1		R-HSA-3108212
R-HSA-674695	RNA Polymerase II Pre-transcription Events	1	82	0.005415400871747457	0.7084770743826729	0.7084770743826729	4	17	0.001220212460522538	9606	Homo sapiens	GTF2H4		R-HSA-75856;R-HSA-75891;R-HSA-75862;R-HSA-73946
R-HSA-75105	Fatty acyl-CoA biosynthesis	1	82	0.005415400871747457	0.7084770743826729	0.7084770743826729	1	25	0.0017944300890037324	9606	Homo sapiens	PPT2		R-HSA-5690046
R-HSA-425366	Transport of bile salts and organic acids, metal ions and amine compounds	2	165	0.010896843217540616	0.7089202072008456	0.7089202072008456	1	67	0.0048090726385300025	9606	Homo sapiens	SLC39A1		R-HSA-442422
R-HSA-9612973	Autophagy	2	166	0.010962884691586317	0.7120438517884959	0.7120438517884959	8	108	0.007751937984496124	9606	Homo sapiens	TUBB;AMBRA1		R-HSA-1632857;R-HSA-1632843;R-HSA-9646679;R-HSA-9646390;R-HSA-9646383;R-HSA-5678315;R-HSA-9646685;R-HSA-5678313
R-HSA-166520	Signaling by NTRKs	2	166	0.010962884691586317	0.7120438517884959	0.7120438517884959	10	164	0.011771461383864484	9606	Homo sapiens	NAB2		R-HSA-9613202;R-HSA-9613219;R-HSA-9612483;R-HSA-9612534;R-HSA-9612516;R-HSA-9613476;R-HSA-9616110;R-HSA-9616367;R-HSA-9613213;R-HSA-9612493
R-HSA-5633008	TP53 Regulates Transcription of Cell Death Genes	1	83	0.005481442345793158	0.7128384044129454	0.7128384044129454	1	68	0.004880849842090152	9606	Homo sapiens	TMEM219		R-HSA-6800035
R-HSA-196807	Nicotinate metabolism	1	84	0.005547483819838859	0.7171347698937409	0.7171347698937409	1	29	0.0020815389032443296	9606	Homo sapiens	PTGIS		R-HSA-76496
R-HSA-9679191	Potential therapeutics for SARS	2	168	0.011094967639677718	0.7182073190799425	0.7182073190799425	2	36	0.002583979328165375	9606	Homo sapiens	TUBB;GATAD2A		R-HSA-9685830;R-HSA-9679787
R-HSA-6781827	Transcription-Coupled Nucleotide Excision Repair (TC-NER)	1	85	0.005613525293884559	0.7213671342916432	0.7213671342916432	17	17	0.001220212460522538	9606	Homo sapiens	GTF2H4		R-HSA-6782211;R-HSA-9684118;R-HSA-6781824;R-HSA-6782208;R-HSA-6781867;R-HSA-6781833;R-HSA-6782069;R-HSA-6782004;R-HSA-6782131;R-HSA-6782227;R-HSA-6782224;R-HSA-6781840;R-HSA-6782141;R-HSA-6782204;R-HSA-6782138;R-HSA-6781818;R-HSA-6782234
R-HSA-9024446	NR1H2 and NR1H3-mediated signaling	1	85	0.005613525293884559	0.7213671342916432	0.7213671342916432	2	60	0.004306632213608958	9606	Homo sapiens	KDM4A		R-HSA-9024361;R-HSA-9024386
R-HSA-8951664	Neddylation	3	249	0.016444327037379473	0.7224792953084338	0.7224792953084338	5	44	0.003158196956646569	9606	Homo sapiens	PSMD6;PSMA4;UBD		R-HSA-8956184;R-HSA-9755303;R-HSA-8956140;R-HSA-8932355;R-HSA-9755306
R-HSA-6796648	TP53 Regulates Transcription of DNA Repair Genes	1	86	0.00567956676793026	0.7255364468469385	0.7255364468469385	3	17	0.001220212460522538	9606	Homo sapiens	GTF2H4		R-HSA-6797606;R-HSA-6797616;R-HSA-6797712
R-HSA-1474244	Extracellular matrix organization	4	328	0.02166160348698983	0.7261991252812723	0.7261991252812723	8	319	0.022896927935687626	9606	Homo sapiens	DDR1;TNXB;MMP16;MFAP3		R-HSA-1604360;R-HSA-2161282;R-HSA-2424246;R-HSA-2327738;R-HSA-2681681;R-HSA-1605825;R-HSA-1602466;R-HSA-1604741
R-HSA-6798695	Neutrophil degranulation	6	480	0.031699907541936335	0.7278696466990251	0.7278696466990251	7	10	7.17772035601493E-4	9606	Homo sapiens	CHRNB4;PSMD6;APOM;TUBB;AGPAT1;HSPA1A		R-HSA-6799350;R-HSA-6800434;R-HSA-6798751;R-HSA-6798749;R-HSA-6798748;R-HSA-6798747;R-HSA-6798745
R-HSA-1655829	Regulation of cholesterol biosynthesis by SREBP (SREBF)	1	87	0.005745608241975961	0.7296436427828078	0.7296436427828078	42	52	0.0037324145851277634	9606	Homo sapiens	SREBF2		R-HSA-2426149;R-HSA-1655833;R-HSA-1655832;R-HSA-2426151;R-HSA-1655835;R-HSA-1655834;R-HSA-2426150;R-HSA-2426144;R-HSA-1655836;R-HSA-2426147;R-HSA-1655839;R-HSA-2426146;R-HSA-1655825;R-HSA-2426157;R-HSA-2426156;R-HSA-1655824;R-HSA-1655827;R-HSA-1655826;R-HSA-2426152;R-HSA-1655828;R-HSA-1655831;R-HSA-2426155;R-HSA-2426154;R-HSA-2065550;R-HSA-2426164;R-HSA-2065549;R-HSA-2426161;R-HSA-2426163;R-HSA-1655823;R-HSA-2426162;R-HSA-2065539;R-HSA-2065966;R-HSA-1655848;R-HSA-1655851;R-HSA-1655850;R-HSA-1655852;R-HSA-2317531;R-HSA-2317530;R-HSA-1655842;R-HSA-1655844;R-HSA-1655847;R-HSA-1655846
R-HSA-5579029	Metabolic disorders of biological oxidation enzymes	1	87	0.005745608241975961	0.7296436427828078	0.7296436427828078	3	38	0.0027275337352856734	9606	Homo sapiens	CYP17A1		R-HSA-5601843;R-HSA-9035954;R-HSA-9035956
R-HSA-162582	Signal Transduction	42	3019	0.19937921014397042	0.7304306024388747	0.7304306024388747	217	2508	0.18001722652885443	9606	Homo sapiens	HIST1H2BN;HIST1H3J;NOTCH4;CTNND1;NAB2;ITPR3;PPP1CC;PSMD6;SYNGAP1;MDK;AKT3;TRIM27;HIST1H2AC;EYS;WNT3;GPSM3;KDM4A;NMB;PRMT1;TUBB;HIST1H2AJ;GMIP;CKAP5;GATAD2A;HIST1H4A;STAG1;PSMA4;KCTD13;CENPM;HIST1H2BE;TCF4;MAD1L1;HIST1H2BD;HIST1H2BC		R-HSA-1912349;R-HSA-9701524;R-HSA-178178;R-HSA-3322422;R-HSA-9604247;R-HSA-3322427;R-HSA-3322424;R-HSA-8981637;R-HSA-178189;R-HSA-9701507;R-HSA-3640874;R-HSA-2317314;R-HSA-5658231;R-HSA-1912382;R-HSA-1912379;R-HSA-1912378;R-HSA-1912372;R-HSA-1912374;R-HSA-1912369;R-HSA-8943780;R-HSA-1912368;R-HSA-1912364;R-HSA-9613476;R-HSA-2317332;R-HSA-9604264;R-HSA-1912353;R-HSA-2974737;R-HSA-1912352;R-HSA-1912355;R-HSA-9604308;R-HSA-1912410;R-HSA-139854;R-HSA-1912401;R-HSA-9604831;R-HSA-5625883;R-HSA-9604829;R-HSA-9612483;R-HSA-9009371;R-HSA-9604294;R-HSA-8944349;R-HSA-5625870;R-HSA-9603279;R-HSA-375384;R-HSA-9612493;R-HSA-8944362;R-HSA-9011949;R-HSA-9612534;R-HSA-9011950;R-HSA-8944352;R-HSA-9009378;R-HSA-9011941;R-HSA-9604834;R-HSA-5334050;R-HSA-9612516;R-HSA-9011966;R-HSA-9011952;R-HSA-2187355;R-HSA-9604328;R-HSA-9616110;R-HSA-198270;R-HSA-2187358;R-HSA-199299;R-HSA-199298;R-HSA-9604629;R-HSA-3364026;R-HSA-198298;R-HSA-9696266;R-HSA-199839;R-HSA-9696271;R-HSA-8948757;R-HSA-3364014;R-HSA-9696268;R-HSA-139941;R-HSA-9604664;R-HSA-380073;R-HSA-379048;R-HSA-9604642;R-HSA-8850997;R-HSA-199863;R-HSA-8850992;R-HSA-5610733;R-HSA-2168987;R-HSA-3299569;R-HSA-8851011;R-HSA-198347;R-HSA-9604703;R-HSA-169683;R-HSA-9604675;R-HSA-3247840;R-HSA-169680;R-HSA-3247843;R-HSA-3247844;R-HSA-9658445;R-HSA-198371;R-HSA-9701488;R-HSA-3247837;R-HSA-9701485;R-HSA-3364042;R-HSA-9604719;R-HSA-9613202;R-HSA-199425;R-HSA-5666129;R-HSA-9024386;R-HSA-3781941;R-HSA-3781943;R-HSA-9613213;R-HSA-199443;R-HSA-4608855;R-HSA-9013144;R-HSA-3238691;R-HSA-5658435;R-HSA-9725315;R-HSA-3238694;R-HSA-9634702;R-HSA-5687112;R-HSA-5665608;R-HSA-9009065;R-HSA-9013161;R-HSA-9632182;R-HSA-201510;R-HSA-3451153;R-HSA-5666160;R-HSA-201515;R-HSA-5666169;R-HSA-9613219;R-HSA-201521;R-HSA-9013693;R-HSA-3451147;R-HSA-5362448;R-HSA-180038;R-HSA-9013711;R-HSA-5323545;R-HSA-5635868;R-HSA-2130282;R-HSA-8857549;R-HSA-5610757;R-HSA-5610758;R-HSA-9604550;R-HSA-8857555;R-HSA-5610754;R-HSA-5610767;R-HSA-8857565;R-HSA-5635854;R-HSA-9604553;R-HSA-9624526;R-HSA-5610760;R-HSA-8944104;R-HSA-5658430;R-HSA-8857583;R-HSA-5229348;R-HSA-9604606;R-HSA-8857577;R-HSA-9616367;R-HSA-749448;R-HSA-9011981;R-HSA-9011983;R-HSA-749452;R-HSA-4641231;R-HSA-9700120;R-HSA-9700121;R-HSA-9011975;R-HSA-5625797;R-HSA-5625796;R-HSA-9011997;R-HSA-4411351;R-HSA-4420052;R-HSA-9011985;R-HSA-9011984;R-HSA-4411357;R-HSA-9700149;R-HSA-9700662;R-HSA-4411367;R-HSA-4411365;R-HSA-9700156;R-HSA-9012000;R-HSA-4641260;R-HSA-5625849;R-HSA-5625848;R-HSA-4641256;R-HSA-9700154;R-HSA-4411372;R-HSA-9604387;R-HSA-9700647;R-HSA-9605414;R-HSA-4411383;R-HSA-9700142;R-HSA-9700648;R-HSA-9700137;R-HSA-198599;R-HSA-200143;R-HSA-9604446;R-HSA-198611;R-HSA-9700164;R-HSA-198609;R-HSA-1358791;R-HSA-198613;R-HSA-1504193;R-HSA-9667914;R-HSA-9700175;R-HSA-9700168;R-HSA-198621;R-HSA-5672329;R-HSA-9700171;R-HSA-9024361;R-HSA-3361751;R-HSA-9604471;R-HSA-5625784;R-HSA-201708;R-HSA-9604451;R-HSA-198640;R-HSA-201712;R-HSA-5357477;R-HSA-9023859;R-HSA-5625774;R-HSA-9700200;R-HSA-9023861;R-HSA-9023860
R-HSA-1236974	ER-Phagosome pathway	2	173	0.011425175009906221	0.7331335633746836	0.7331335633746836	1	10	7.17772035601493E-4	9606	Homo sapiens	PSMD6;PSMA4		R-HSA-1236935
R-HSA-2995410	Nuclear Envelope (NE) Reassembly	1	88	0.0058116497160216616	0.7336896435113487	0.7336896435113487	1	24	0.0017226528854435831	9606	Homo sapiens	TUBB		R-HSA-9668419
R-HSA-2151201	Transcriptional activation of mitochondrial biogenesis	1	88	0.0058116497160216616	0.7336896435113487	0.7336896435113487	1	32	0.0022968705139247776	9606	Homo sapiens	CRTC3		R-HSA-1368140
R-HSA-9663891	Selective autophagy	1	89	0.005877691190067362	0.7376753568366828	0.7376753568366828	4	48	0.0034453057708871662	9606	Homo sapiens	TUBB		R-HSA-9646679;R-HSA-9646390;R-HSA-9646383;R-HSA-9646685
R-HSA-6806667	Metabolism of fat-soluble vitamins	1	89	0.005877691190067362	0.7376753568366828	0.7376753568366828	1	34	0.002440424921045076	9606	Homo sapiens	APOM		R-HSA-5246478
R-HSA-1989781	PPARA activates gene expression	2	175	0.011557257957997622	0.7389141335518356	0.7389141335518356	4	41	0.002942865345966121	9606	Homo sapiens	CEP170;SREBF2		R-HSA-1655848;R-HSA-1655850;R-HSA-1989764;R-HSA-1655826
R-HSA-2871837	FCERI mediated NF-kB activation	2	175	0.011557257957997622	0.7389141335518356	0.7389141335518356	1	19	0.0013637668676428367	9606	Homo sapiens	PSMD6;PSMA4		R-HSA-5607724
R-HSA-400206	Regulation of lipid metabolism by PPARalpha	2	177	0.011689340906089024	0.7445879682803855	0.7445879682803855	4	45	0.003229974160206718	9606	Homo sapiens	CEP170;SREBF2		R-HSA-1655848;R-HSA-1655850;R-HSA-1989764;R-HSA-1655826
R-HSA-162906	HIV Infection	3	260	0.017170783251882184	0.7490608213190468	0.7490608213190468	26	160	0.011484352569623888	9606	Homo sapiens	PSMD6;PSMA4;GTF2H4		R-HSA-167111;R-HSA-167115;R-HSA-167113;R-HSA-167118;R-HSA-167181;R-HSA-167117;R-HSA-167121;R-HSA-167130;R-HSA-167128;R-HSA-167134;R-HSA-167196;R-HSA-180573;R-HSA-167133;R-HSA-9613490;R-HSA-167072;R-HSA-167136;R-HSA-167077;R-HSA-9613498;R-HSA-167468;R-HSA-167474;R-HSA-167153;R-HSA-167477;R-HSA-167098;R-HSA-180603;R-HSA-167097;R-HSA-167484
R-HSA-8876198	RAB GEFs exchange GTP for GDP on RABs	1	94	0.006207898560295866	0.7567304579660441	0.7567304579660441	1	21	0.0015073212747631353	9606	Homo sapiens	AKT3		R-HSA-8933446
R-HSA-112315	Transmission across Chemical Synapses	4	344	0.02271826707172104	0.7595893199543199	0.7595893199543199	9	167	0.011986792994544932	9606	Homo sapiens	CHRNB4;CHRNA3;CHRNA5;TUBB		R-HSA-9610627;R-HSA-629595;R-HSA-9619542;R-HSA-629596;R-HSA-629599;R-HSA-9610408;R-HSA-622325;R-HSA-629588;R-HSA-622326
R-HSA-9010553	Regulation of expression of SLITs and ROBOs	2	183	0.012085589750363229	0.76098145377549	0.76098145377549	1	20	0.001435544071202986	9606	Homo sapiens	PSMD6;PSMA4		R-HSA-9011313
R-HSA-446652	Interleukin-1 family signaling	2	183	0.012085589750363229	0.76098145377549	0.76098145377549	1	92	0.006603502727533735	9606	Homo sapiens	PSMD6;PSMA4		R-HSA-209061
R-HSA-390466	Chaperonin-mediated protein folding	1	96	0.006339981508387267	0.7639607917918138	0.7639607917918138	4	19	0.0013637668676428367	9606	Homo sapiens	TUBB		R-HSA-389970;R-HSA-389954;R-HSA-389980;R-HSA-389961
R-HSA-438064	Post NMDA receptor activation events	1	96	0.006339981508387267	0.7639607917918138	0.7639607917918138	1	39	0.0027993109388458224	9606	Homo sapiens	TUBB		R-HSA-9619542
R-HSA-211897	Cytochrome P450 - arranged by substrate type	2	186	0.01228371417250033	0.768832793036112	0.768832793036112	6	61	0.004378409417169107	9606	Homo sapiens	PTGIS;CEP170		R-HSA-76496;R-HSA-193845;R-HSA-76472;R-HSA-211951;R-HSA-192157;R-HSA-193709
R-HSA-9711123	Cellular response to chemical stress	3	269	0.01776515651829349	0.769269341460939	0.769269341460939	4	134	0.009618145277060005	9606	Homo sapiens	PSMD6;PSMA4;AKT3		R-HSA-9762096;R-HSA-8932355;R-HSA-8932309;R-HSA-9755306
R-HSA-597592	Post-translational protein modification	21	1604	0.10593052436930392	0.7742974552791684	0.7742974552791684	33	538	0.03861613551536032	9606	Homo sapiens	HIST1H2BN;DAXX;GALNT2;PRMT1;TUBB;ACTR5;HIST1H2AJ;GALNT10;HIST1H4A;STAG1;PSMD6;PSMA4;ATXN7;UBD;HIST1H2BE;TP53BP1;TRIM27;HIST1H2BD;HIST1H2AC;HIST1H2BC		R-HSA-4570496;R-HSA-5691411;R-HSA-913675;R-HSA-8955712;R-HSA-6809006;R-HSA-8932355;R-HSA-6809003;R-HSA-8956184;R-HSA-8879123;R-HSA-5689539;R-HSA-8955869;R-HSA-5696960;R-HSA-4085992;R-HSA-5665871;R-HSA-3108212;R-HSA-8942099;R-HSA-8942101;R-HSA-5689544;R-HSA-3000434;R-HSA-5691381;R-HSA-8956140;R-HSA-5665854;R-HSA-8865774;R-HSA-8867370;R-HSA-4570485;R-HSA-5690790;R-HSA-8955706;R-HSA-9755303;R-HSA-5690080;R-HSA-2997723;R-HSA-5690157;R-HSA-9755306;R-HSA-8866105
R-HSA-373080	Class B/2 (Secretin family receptors)	1	99	0.006538105930524369	0.7744070620253846	0.7744070620253846	1	24	0.0017226528854435831	9606	Homo sapiens	WNT3		R-HSA-201708
R-HSA-422475	Axon guidance	7	585	0.03863426231673491	0.7768049270156131	0.7768049270156131	51	298	0.02138960666092449	9606	Homo sapiens	EPHA5;MAU2;PSMD6;PSMA4;DPYSL5;DCC;TUBB		R-HSA-593672;R-HSA-374663;R-HSA-445071;R-HSA-374665;R-HSA-374667;R-HSA-3928628;R-HSA-9011224;R-HSA-445077;R-HSA-593690;R-HSA-451345;R-HSA-593685;R-HSA-9011241;R-HSA-3928602;R-HSA-3928607;R-HSA-418850;R-HSA-3928604;R-HSA-374701;R-HSA-418863;R-HSA-418858;R-HSA-418859;R-HSA-3928597;R-HSA-418856;R-HSA-4093327;R-HSA-418868;R-HSA-3928584;R-HSA-3928591;R-HSA-418866;R-HSA-418865;R-HSA-399934;R-HSA-3928578;R-HSA-399933;R-HSA-418874;R-HSA-399931;R-HSA-418872;R-HSA-399942;R-HSA-399951;R-HSA-373711;R-HSA-399946;R-HSA-399947;R-HSA-399944;R-HSA-373707;R-HSA-373716;R-HSA-373713;R-HSA-373715;R-HSA-373720;R-HSA-3928660;R-HSA-3928651;R-HSA-3928648;R-HSA-9011313;R-HSA-3928642;R-HSA-3928646
R-HSA-391251	Protein folding	1	102	0.006736230352661471	0.7843929633999985	0.7843929633999985	10	28	0.0020097616996841805	9606	Homo sapiens	TUBB		R-HSA-389956;R-HSA-389974;R-HSA-389969;R-HSA-389955;R-HSA-389970;R-HSA-389954;R-HSA-389980;R-HSA-389964;R-HSA-389961;R-HSA-389976
R-HSA-2682334	EPH-Ephrin signaling	1	102	0.006736230352661471	0.7843929633999985	0.7843929633999985	14	56	0.004019523399368361	9606	Homo sapiens	EPHA5		R-HSA-3928602;R-HSA-3928607;R-HSA-3928604;R-HSA-3928597;R-HSA-3928628;R-HSA-3928660;R-HSA-3928651;R-HSA-4093327;R-HSA-3928584;R-HSA-3928648;R-HSA-3928591;R-HSA-3928642;R-HSA-3928578;R-HSA-3928646
R-HSA-983695	Antigen activates B Cell Receptor (BCR) leading to generation of second messengers	1	103	0.006802271826707172	0.7876228106343708	0.7876228106343708	3	26	0.0018662072925638817	9606	Homo sapiens	ITPR3		R-HSA-169683;R-HSA-169680;R-HSA-1168376
R-HSA-983231	Factors involved in megakaryocyte development and platelet production	2	194	0.012812045964865936	0.7886845742809643	0.7886845742809643	4	43	0.0030864197530864196	9606	Homo sapiens	HIST1H3J;TUBB		R-HSA-997263;R-HSA-983259;R-HSA-994106;R-HSA-983266
R-HSA-168928	DDX58/IFIH1-mediated induction of interferon-alpha/beta	1	104	0.006868313300752873	0.7908044839127659	0.7908044839127659	2	53	0.003804191788687913	9606	Homo sapiens	PCBP2		R-HSA-990526;R-HSA-990528
R-HSA-1236975	Antigen processing-Cross presentation	2	195	0.012878087438911636	0.7910580552522282	0.7910580552522282	2	23	0.0016508756818834338	9606	Homo sapiens	PSMD6;PSMA4		R-HSA-1236935;R-HSA-1236970
R-HSA-6811434	COPI-dependent Golgi-to-ER retrograde traffic	1	107	0.0070664377228899745	0.8000675612235723	0.8000675612235723	2	11	7.895492391616423E-4	9606	Homo sapiens	TUBB		R-HSA-6811426;R-HSA-6811423
R-HSA-6807878	COPI-mediated anterograde transport	1	107	0.0070664377228899745	0.8000675612235723	0.8000675612235723	2	12	8.613264427217916E-4	9606	Homo sapiens	TUBB		R-HSA-6809006;R-HSA-6809003
R-HSA-422356	Regulation of insulin secretion	1	108	0.007132479196935676	0.803063587623833	0.803063587623833	3	38	0.0027275337352856734	9606	Homo sapiens	ITPR3		R-HSA-169683;R-HSA-169680;R-HSA-381644
R-HSA-168256	Immune System	36	2698	0.17817989697530048	0.8032329098074507	0.8032329098074507	88	1644	0.11800172265288544	9606	Homo sapiens	CHRNB4;HIST1H3J;BTN3A1;BTN2A2;BTN2A1;TUBB;BTN1A1;ITPR3;AGPAT1;C2;PSMD6;APOM;PSMA4;PCBP2;AKT3;TRIM26;HLA-DRB1;HSPA1A;MICB		R-HSA-2130336;R-HSA-2130725;R-HSA-202245;R-HSA-166795;R-HSA-166792;R-HSA-202248;R-HSA-2130731;R-HSA-2130349;R-HSA-2130478;R-HSA-1168640;R-HSA-981535;R-HSA-6799350;R-HSA-8851988;R-HSA-2130486;R-HSA-2130619;R-HSA-981648;R-HSA-2317314;R-HSA-2213248;R-HSA-166817;R-HSA-209061;R-HSA-8865711;R-HSA-1031716;R-HSA-1031713;R-HSA-202291;R-HSA-990526;R-HSA-202165;R-HSA-2317332;R-HSA-8938431;R-HSA-202168;R-HSA-390329;R-HSA-202174;R-HSA-981680;R-HSA-202307;R-HSA-8951498;R-HSA-198983;R-HSA-8951500;R-HSA-173636;R-HSA-8865613;R-HSA-8851018;R-HSA-990528;R-HSA-977375;R-HSA-169683;R-HSA-169680;R-HSA-2213235;R-HSA-8855381;R-HSA-977629;R-HSA-6800434;R-HSA-1236935;R-HSA-2213236;R-HSA-2213239;R-HSA-5668481;R-HSA-2213241;R-HSA-8851038;R-HSA-8856157;R-HSA-2213243;R-HSA-977619;R-HSA-2213244;R-HSA-2213246;R-HSA-983150;R-HSA-8851044;R-HSA-2130500;R-HSA-202214;R-HSA-5607731;R-HSA-2130504;R-HSA-1168376;R-HSA-2130378;R-HSA-202216;R-HSA-202344;R-HSA-9699579;R-HSA-8852200;R-HSA-2130640;R-HSA-2130641;R-HSA-173680;R-HSA-198640;R-HSA-1236970;R-HSA-6798751;R-HSA-389756;R-HSA-5607724;R-HSA-2130393;R-HSA-6798749;R-HSA-202233;R-HSA-6798748;R-HSA-981621;R-HSA-389758;R-HSA-6798747;R-HSA-198270;R-HSA-5668520;R-HSA-6798745
R-HSA-381340	Transcriptional regulation of white adipocyte differentiation	1	109	0.007198520670981376	0.8060149128122663	0.8060149128122663	1	19	0.0013637668676428367	9606	Homo sapiens	SREBF2		R-HSA-381283
R-HSA-9614085	FOXO-mediated transcription	1	110	0.007264562145027077	0.8089222008311818	0.8089222008311818	1	85	0.00610106230261269	9606	Homo sapiens	AKT3		R-HSA-199299
R-HSA-1483255	PI Metabolism	1	112	0.0073966450931184785	0.8146072725680422	0.8146072725680422	1	89	0.006388171116853287	9606	Homo sapiens	GDPD3		R-HSA-6814778
R-HSA-442755	Activation of NMDA receptors and postsynaptic events	1	113	0.007462686567164179	0.8173863358407392	0.8173863358407392	3	71	0.0050961814527706	9606	Homo sapiens	TUBB		R-HSA-9610627;R-HSA-9619542;R-HSA-9610408
R-HSA-192105	Synthesis of bile acids and bile salts	1	113	0.007462686567164179	0.8173863358407392	0.8173863358407392	3	83	0.005957507895492392	9606	Homo sapiens	PTGIS		R-HSA-193845;R-HSA-192157;R-HSA-193709
R-HSA-611105	Respiratory electron transport	1	118	0.007792893937392683	0.830671676790029	0.830671676790029	7	19	0.0013637668676428367	9606	Homo sapiens	NDUFA6		R-HSA-6799191;R-HSA-163217;R-HSA-6799202;R-HSA-6799197;R-HSA-6799196;R-HSA-6799179;R-HSA-6799178
R-HSA-418346	Platelet homeostasis	1	118	0.007792893937392683	0.830671676790029	0.830671676790029	1	31	0.002225093310364628	9606	Homo sapiens	ITPR3		R-HSA-139854
R-HSA-1799339	SRP-dependent cotranslational protein targeting to membrane	1	119	0.007858935411438383	0.8332109384404529	0.8332109384404529	1	5	3.588860178007465E-4	9606	Homo sapiens	SEC11A		R-HSA-1799329
R-HSA-166663	Initial triggering of complement	1	120	0.007924976885484084	0.835712286352498	0.835712286352498	2	21	0.0015073212747631353	9606	Homo sapiens	C2		R-HSA-166795;R-HSA-166792
R-HSA-6811442	Intra-Golgi and retrograde Golgi-to-ER traffic	2	219	0.014463082816008454	0.8413770641747599	0.8413770641747599	5	48	0.0034453057708871662	9606	Homo sapiens	GALNT2;TUBB		R-HSA-8849350;R-HSA-8849348;R-HSA-6811426;R-HSA-6811423;R-HSA-8849353
R-HSA-1483206	Glycerophospholipid biosynthesis	2	221	0.014595165764099855	0.8450336902926093	0.8450336902926093	1	133	0.009546368073499857	9606	Homo sapiens	AGPAT1		R-HSA-75885
R-HSA-975957	Nonsense Mediated Decay (NMD) enhanced by the Exon Junction Complex (EJC)	1	124	0.008189142781666887	0.8453496886777787	0.8453496886777787	3	5	3.588860178007465E-4	9606	Homo sapiens	SMG6		R-HSA-927836;R-HSA-927830;R-HSA-927813
R-HSA-927802	Nonsense-Mediated Decay (NMD)	1	124	0.008189142781666887	0.8453496886777787	0.8453496886777787	3	6	4.306632213608958E-4	9606	Homo sapiens	SMG6		R-HSA-927836;R-HSA-927830;R-HSA-927813
R-HSA-2219528	PI3K/AKT Signaling in Cancer	1	124	0.008189142781666887	0.8453496886777787	0.8453496886777787	1	21	0.0015073212747631353	9606	Homo sapiens	AKT3		R-HSA-2400010
R-HSA-194068	Bile acid and bile salt metabolism	1	125	0.008255184255712587	0.8476697572316286	0.8476697572316286	3	99	0.0071059431524547806	9606	Homo sapiens	PTGIS		R-HSA-193845;R-HSA-192157;R-HSA-193709
R-HSA-5628897	TP53 Regulates Metabolic Genes	1	126	0.008321225729758288	0.8499551710843681	0.8499551710843681	1	34	0.002440424921045076	9606	Homo sapiens	AKT3		R-HSA-198609
R-HSA-1483257	Phospholipid metabolism	3	314	0.02073702285035002	0.8512566795412886	0.8512566795412886	2	218	0.015647430376112548	9606	Homo sapiens	GDPD3;AGPAT1		R-HSA-75885;R-HSA-6814778
R-HSA-1592230	Mitochondrial biogenesis	1	128	0.00845330867784969	0.8544240885695564	0.8544240885695564	1	36	0.002583979328165375	9606	Homo sapiens	CRTC3		R-HSA-1368140
R-HSA-2871809	FCERI mediated Ca+2 mobilization	1	129	0.00851935015189539	0.8566086001783736	0.8566086001783736	2	11	7.895492391616423E-4	9606	Homo sapiens	ITPR3		R-HSA-169683;R-HSA-169680
R-HSA-2029485	Role of phospholipids in phagocytosis	1	129	0.00851935015189539	0.8566086001783736	0.8566086001783736	2	12	8.613264427217916E-4	9606	Homo sapiens	ITPR3		R-HSA-169683;R-HSA-169680
R-HSA-392499	Metabolism of proteins	28	2214	0.14621582353718135	0.8584275987053905	0.8584275987053905	53	811	0.05821131208728108	9606	Homo sapiens	HIST1H2BN;HIST1H3J;VARS;ZDHHC2;GALNT10;PSMD6;ATXN7;UBD;TRIM27;TP53BP1;SEC11A;HIST1H2AC;DAXX;GALNT2;PRMT1;TUBB;ACTR5;HIST1H2AJ;HARS2;MSRA;HIST1H4A;STAG1;PSMA4;HIST1H2BE;TCF4;HIST1H2BD;HIST1H2BC		R-HSA-913675;R-HSA-8932355;R-HSA-380042;R-HSA-8956184;R-HSA-8879123;R-HSA-5689539;R-HSA-5696960;R-HSA-5665871;R-HSA-8942099;R-HSA-8942101;R-HSA-5689544;R-HSA-5691381;R-HSA-422051;R-HSA-8867370;R-HSA-4570485;R-HSA-8955706;R-HSA-9755303;R-HSA-5690080;R-HSA-1799329;R-HSA-9755306;R-HSA-8866105;R-HSA-389956;R-HSA-4570496;R-HSA-5691411;R-HSA-977224;R-HSA-389955;R-HSA-389954;R-HSA-8955712;R-HSA-389964;R-HSA-6809006;R-HSA-389961;R-HSA-6809003;R-HSA-400459;R-HSA-380234;R-HSA-389974;R-HSA-389969;R-HSA-8955869;R-HSA-4085992;R-HSA-389970;R-HSA-389980;R-HSA-5676940;R-HSA-3108212;R-HSA-389976;R-HSA-3000434;R-HSA-381799;R-HSA-8956140;R-HSA-5665854;R-HSA-8865774;R-HSA-5690790;R-HSA-5686304;R-HSA-2997723;R-HSA-400496;R-HSA-5690157
R-HSA-373760	L1CAM interactions	1	130	0.008585391625941092	0.8587604732621505	0.8587604732621505	2	54	0.003875968992248062	9606	Homo sapiens	TUBB		R-HSA-445077;R-HSA-445071
R-HSA-9007101	Rab regulation of trafficking	1	131	0.008651433099986791	0.8608801933435715	0.8608801933435715	1	35	0.0025122021246052253	9606	Homo sapiens	AKT3		R-HSA-8933446
R-HSA-9635486	Infection with Mycobacterium tuberculosis	1	135	0.008915598996169595	0.8690470046337924	0.8690470046337924	1	73	0.005239735859890899	9606	Homo sapiens	TRIM27		R-HSA-9636297
R-HSA-199418	Negative regulation of the PI3K/AKT network	1	137	0.009047681944260996	0.8729495972302923	0.8729495972302923	2	10	7.17772035601493E-4	9606	Homo sapiens	AKT3		R-HSA-199443;R-HSA-199425
R-HSA-9717207	Sensory perception of sweet, bitter, and umami (glutamate) taste	1	137	0.009047681944260996	0.8729495972302923	0.8729495972302923	2	21	0.0015073212747631353	9606	Homo sapiens	ITPR3		R-HSA-9717214;R-HSA-9717215
R-HSA-8957322	Metabolism of steroids	3	331	0.021859727909126932	0.8749280872171838	0.8749280872171838	50	250	0.017944300890037325	9606	Homo sapiens	PTGIS;SREBF2;CYP17A1		R-HSA-2426149;R-HSA-1655833;R-HSA-1655832;R-HSA-2426151;R-HSA-1655835;R-HSA-1655834;R-HSA-2426150;R-HSA-2426144;R-HSA-1655836;R-HSA-2426147;R-HSA-1655839;R-HSA-2426146;R-HSA-1655825;R-HSA-2426157;R-HSA-2426156;R-HSA-1655824;R-HSA-1655827;R-HSA-1655826;R-HSA-2426152;R-HSA-1655828;R-HSA-1655831;R-HSA-2426155;R-HSA-2426154;R-HSA-2065550;R-HSA-2426164;R-HSA-2065549;R-HSA-2426161;R-HSA-2426163;R-HSA-1655823;R-HSA-2426162;R-HSA-2065539;R-HSA-192157;R-HSA-193070;R-HSA-193068;R-HSA-193709;R-HSA-2065966;R-HSA-1655848;R-HSA-193072;R-HSA-1655851;R-HSA-1655850;R-HSA-9755937;R-HSA-1655852;R-HSA-193845;R-HSA-1655842;R-HSA-1655844;R-HSA-1655847;R-HSA-1655846;R-HSA-193099;R-HSA-2317531;R-HSA-2317530
R-HSA-977606	Regulation of Complement cascade	1	139	0.009179764892352397	0.8767363839124791	0.8767363839124791	7	42	0.0030146425495262705	9606	Homo sapiens	C2		R-HSA-977375;R-HSA-981535;R-HSA-977629;R-HSA-981621;R-HSA-977619;R-HSA-981648;R-HSA-981680
R-HSA-9664323	FCGR3A-mediated IL10 synthesis	1	141	0.0093118478404438	0.8804107863613003	0.8804107863613003	2	20	0.001435544071202986	9606	Homo sapiens	ITPR3		R-HSA-169683;R-HSA-169680
R-HSA-114608	Platelet degranulation	1	141	0.0093118478404438	0.8804107863613003	0.8804107863613003	1	11	7.895492391616423E-4	9606	Homo sapiens	APOM		R-HSA-481007
R-HSA-72766	Translation	3	339	0.022388059701492536	0.8848723117694927	0.8848723117694927	3	99	0.0071059431524547806	9606	Homo sapiens	VARS;SEC11A;HARS2		R-HSA-1799329;R-HSA-380234;R-HSA-380042
R-HSA-5576891	Cardiac conduction	1	147	0.009708096684718002	0.8907924127738844	0.8907924127738844	3	33	0.0023686477174849267	9606	Homo sapiens	ITPR3		R-HSA-169683;R-HSA-5226904;R-HSA-139854
R-HSA-9717189	Sensory perception of taste	1	147	0.009708096684718002	0.8907924127738844	0.8907924127738844	2	25	0.0017944300890037324	9606	Homo sapiens	ITPR3		R-HSA-9717214;R-HSA-9717215
R-HSA-76005	Response to elevated platelet cytosolic Ca2+	1	148	0.009774138158763703	0.8924332422956648	0.8924332422956648	1	14	0.0010048808498420902	9606	Homo sapiens	APOM		R-HSA-481007
R-HSA-1474228	Degradation of the extracellular matrix	1	148	0.009774138158763703	0.8924332422956648	0.8924332422956648	4	105	0.007536606373815676	9606	Homo sapiens	MMP16		R-HSA-1604360;R-HSA-1605825;R-HSA-1602466;R-HSA-1604741
R-HSA-163200	Respiratory electron transport, ATP synthesis by chemiosmotic coupling, and heat production by uncoupling proteins.	1	153	0.010104345528992207	0.9002764271066234	0.9002764271066234	7	31	0.002225093310364628	9606	Homo sapiens	NDUFA6		R-HSA-6799191;R-HSA-163217;R-HSA-6799202;R-HSA-6799197;R-HSA-6799196;R-HSA-6799179;R-HSA-6799178
R-HSA-8980692	RHOA GTPase cycle	1	154	0.010170387003037908	0.9017753558330109	0.9017753558330109	1	6	4.306632213608958E-4	9606	Homo sapiens	GMIP		R-HSA-8981637
R-HSA-166658	Complement cascade	1	156	0.010302469951129309	0.9047062503724084	0.9047062503724084	12	72	0.00516795865633075	9606	Homo sapiens	C2		R-HSA-977375;R-HSA-981535;R-HSA-173680;R-HSA-166817;R-HSA-977629;R-HSA-173636;R-HSA-166795;R-HSA-166792;R-HSA-981621;R-HSA-977619;R-HSA-981648;R-HSA-981680
R-HSA-9006934	Signaling by Receptor Tyrosine Kinases	6	620	0.04094571390833444	0.9057764070868565	0.9057764070868565	41	746	0.053545793855871375	9606	Homo sapiens	MDK;NAB2;AKT3;CTNND1;ITPR3		R-HSA-9701524;R-HSA-9613202;R-HSA-9700120;R-HSA-9700121;R-HSA-9613213;R-HSA-9700164;R-HSA-169683;R-HSA-9612483;R-HSA-169680;R-HSA-1358791;R-HSA-9701507;R-HSA-9725315;R-HSA-9667914;R-HSA-9700175;R-HSA-9700168;R-HSA-9700171;R-HSA-9612493;R-HSA-2317314;R-HSA-9700149;R-HSA-9700662;R-HSA-9701488;R-HSA-9612534;R-HSA-201510;R-HSA-9700156;R-HSA-201515;R-HSA-9700154;R-HSA-9613219;R-HSA-201521;R-HSA-198640;R-HSA-9700647;R-HSA-5357477;R-HSA-9612516;R-HSA-9613476;R-HSA-9701485;R-HSA-9700142;R-HSA-9700200;R-HSA-9700648;R-HSA-9616110;R-HSA-198270;R-HSA-9700137;R-HSA-9616367
R-HSA-9013148	CDC42 GTPase cycle	1	159	0.010500594373266411	0.9089401247237923	0.9089401247237923	1	6	4.306632213608958E-4	9606	Homo sapiens	GMIP		R-HSA-9013161
R-HSA-162599	Late Phase of HIV Life Cycle	1	160	0.010566635847312112	0.9103093748073041	0.9103093748073041	24	78	0.005598621877691645	9606	Homo sapiens	GTF2H4		R-HSA-9613490;R-HSA-167072;R-HSA-167136;R-HSA-167111;R-HSA-167077;R-HSA-9613498;R-HSA-167115;R-HSA-167113;R-HSA-167118;R-HSA-167468;R-HSA-167181;R-HSA-167117;R-HSA-167474;R-HSA-167121;R-HSA-167153;R-HSA-167477;R-HSA-167130;R-HSA-167098;R-HSA-167128;R-HSA-167097;R-HSA-167134;R-HSA-167196;R-HSA-167484;R-HSA-167133
R-HSA-199977	ER to Golgi Anterograde Transport	1	164	0.010830801743494914	0.915584410172717	0.915584410172717	2	39	0.0027993109388458224	9606	Homo sapiens	TUBB		R-HSA-6809006;R-HSA-6809003
R-HSA-2173782	Binding and Uptake of Ligands by Scavenger Receptors	1	168	0.011094967639677718	0.9205504875899595	0.9205504875899595	2	33	0.0023686477174849267	9606	Homo sapiens	STAB1		R-HSA-2247513;R-HSA-2197770
R-HSA-2142753	Arachidonic acid metabolism	1	168	0.011094967639677718	0.9205504875899595	0.9205504875899595	1	79	0.005670399081251795	9606	Homo sapiens	PTGIS		R-HSA-76496
R-HSA-2187338	Visual phototransduction	1	169	0.011161009113723419	0.9217458674875761	0.9217458674875761	1	92	0.006603502727533735	9606	Homo sapiens	APOM		R-HSA-5246478
R-HSA-5619115	Disorders of transmembrane transporters	2	280	0.018491612732796196	0.9237390713496908	0.9237390713496908	1	88	0.006316393913293138	9606	Homo sapiens	PSMD6;PSMA4		R-HSA-8866858
R-HSA-416476	G alpha (q) signalling events	2	284	0.018755778628978998	0.9274128637118441	0.9274128637118441	5	35	0.0025122021246052253	9606	Homo sapiens	NMB;ITPR3		R-HSA-749448;R-HSA-139941;R-HSA-749452;R-HSA-139854;R-HSA-379048
R-HSA-162587	HIV Life Cycle	1	175	0.011557257957997622	0.9285513025098783	0.9285513025098783	24	117	0.008397932816537468	9606	Homo sapiens	GTF2H4		R-HSA-9613490;R-HSA-167072;R-HSA-167136;R-HSA-167111;R-HSA-167077;R-HSA-9613498;R-HSA-167115;R-HSA-167113;R-HSA-167118;R-HSA-167468;R-HSA-167181;R-HSA-167117;R-HSA-167474;R-HSA-167121;R-HSA-167153;R-HSA-167477;R-HSA-167130;R-HSA-167098;R-HSA-167128;R-HSA-167097;R-HSA-167134;R-HSA-167196;R-HSA-167484;R-HSA-167133
R-HSA-76002	Platelet activation, signaling and aggregation	2	293	0.019350151895390307	0.9350791976481244	0.9350791976481244	3	117	0.008397932816537468	9606	Homo sapiens	APOM;ITPR3		R-HSA-139941;R-HSA-481007;R-HSA-139854
R-HSA-112316	Neuronal System	4	490	0.03236032228239334	0.9375741709872412	0.9375741709872412	9	221	0.015862761986792994	9606	Homo sapiens	CHRNB4;CHRNA3;CHRNA5;TUBB		R-HSA-9610627;R-HSA-629595;R-HSA-9619542;R-HSA-629596;R-HSA-629599;R-HSA-9610408;R-HSA-622325;R-HSA-629588;R-HSA-622326
R-HSA-72306	tRNA processing	1	184	0.012151631224408928	0.9376702825899089	0.9376702825899089	1	54	0.003875968992248062	9606	Homo sapiens	NSUN6		R-HSA-8932765
R-HSA-211945	Phase I - Functionalization of compounds	2	300	0.01981244221371021	0.9405068227714745	0.9405068227714745	11	102	0.007321274763135229	9606	Homo sapiens	PTGIS;CEP170		R-HSA-8937177;R-HSA-76496;R-HSA-193845;R-HSA-8937169;R-HSA-8936849;R-HSA-76472;R-HSA-211951;R-HSA-5692283;R-HSA-8937191;R-HSA-192157;R-HSA-193709
R-HSA-6791226	Major pathway of rRNA processing in the nucleolus and cytosol	1	189	0.012481838594637432	0.9422255576533942	0.9422255576533942	1	7	5.024404249210451E-4	9606	Homo sapiens	GNL3		R-HSA-6791219
R-HSA-9013149	RAC1 GTPase cycle	1	191	0.012613921542728834	0.9439534456537374	0.9439534456537374	1	6	4.306632213608958E-4	9606	Homo sapiens	GMIP		R-HSA-9013144
R-HSA-2029480	Fcgamma receptor (FCGR) dependent phagocytosis	1	193	0.012746004490820235	0.9456298777322878	0.9456298777322878	2	42	0.0030146425495262705	9606	Homo sapiens	ITPR3		R-HSA-169683;R-HSA-169680
R-HSA-9679506	SARS-CoV Infections	5	596	0.03936071853123762	0.9461964701351759	0.9461964701351759	6	340	0.02440424921045076	9606	Homo sapiens	PRMT1;TUBB;AKT3;ZDHHC2;GATAD2A		R-HSA-9685830;R-HSA-9766608;R-HSA-9694341;R-HSA-9729283;R-HSA-9679787;R-HSA-198270
R-HSA-168255	Influenza Infection	1	198	0.013076211861048738	0.9496057405493504	0.9496057405493504	1	59	0.004234855010048808	9606	Homo sapiens	HSPA1A		R-HSA-192746
R-HSA-983168	Antigen processing: Ubiquitination & Proteasome degradation	2	315	0.02080306432439572	0.9507258784009444	0.9507258784009444	1	9	6.459948320413437E-4	9606	Homo sapiens	PSMD6;PSMA4		R-HSA-983150
R-HSA-1643685	Disease	31	2656	0.17540615506538107	0.9517345141087352	0.9517345141087352	66	1720	0.12345679012345678	9606	Homo sapiens	HIST1H2BN;HIST1H3J;FAM114A2;NOTCH4;CTNND1;ITPR3;ZDHHC2;CYP17A1;FXR1;PPP1CC;PSMD6;KIAA1549;AKT3;TRIM27;HIST1H2AC;DAXX;PRMT1;TUBB;HIST1H2AJ;GTF2H4;SND1;GATAD2A;HIST1H4A;PSMA4;HIST1H2BE;TCF4;HIST1H2BD;HSPA1A;HIST1H2BC		R-HSA-6802927;R-HSA-9614367;R-HSA-9710490;R-HSA-167181;R-HSA-6802935;R-HSA-6802934;R-HSA-6802933;R-HSA-6802932;R-HSA-8876948;R-HSA-9614343;R-HSA-9694341;R-HSA-5096538;R-HSA-9729283;R-HSA-167196;R-HSA-9613490;R-HSA-167072;R-HSA-167077;R-HSA-9613498;R-HSA-9623096;R-HSA-8866858;R-HSA-2400010;R-HSA-167468;R-HSA-167474;R-HSA-167477;R-HSA-167098;R-HSA-9679787;R-HSA-167097;R-HSA-9035954;R-HSA-9035956;R-HSA-167484;R-HSA-9621073;R-HSA-167111;R-HSA-9766608;R-HSA-8876993;R-HSA-9614810;R-HSA-9670619;R-HSA-9614811;R-HSA-167115;R-HSA-167113;R-HSA-167118;R-HSA-112333;R-HSA-167117;R-HSA-9670620;R-HSA-169683;R-HSA-5387392;R-HSA-169680;R-HSA-167121;R-HSA-9685830;R-HSA-8876497;R-HSA-167130;R-HSA-167128;R-HSA-9636297;R-HSA-167134;R-HSA-180573;R-HSA-167133;R-HSA-167136;R-HSA-9698928;R-HSA-5601843;R-HSA-192746;R-HSA-9660538;R-HSA-9660536;R-HSA-9614816;R-HSA-167153;R-HSA-5334052;R-HSA-180603;R-HSA-198270
R-HSA-3781865	Diseases of glycosylation	1	202	0.013340377757231542	0.9525769231154981	0.9525769231154981	1	77	0.005526844674131496	9606	Homo sapiens	NOTCH4		R-HSA-5096538
R-HSA-9694516	SARS-CoV-2 Infection	3	422	0.027869502047285697	0.9532600166000523	0.9532600166000523	4	194	0.013924777490668963	9606	Homo sapiens	PRMT1;AKT3;ZDHHC2		R-HSA-9766608;R-HSA-9694341;R-HSA-9729283;R-HSA-198270
R-HSA-375276	Peptide ligand-binding receptors	1	203	0.013406419231277241	0.9532920518544223	0.9532920518544223	1	83	0.005957507895492392	9606	Homo sapiens	NMB		R-HSA-375384
R-HSA-418594	G alpha (i) signalling events	3	426	0.0281336679434685	0.9553236945433018	0.9553236945433018	4	74	0.005311513063451048	9606	Homo sapiens	PPP1CC;ITPR3;GPSM3		R-HSA-169683;R-HSA-169680;R-HSA-180038;R-HSA-380073
R-HSA-8868773	rRNA processing in the nucleus and cytosol	1	208	0.013736626601505746	0.956709812416148	0.956709812416148	1	15	0.0010766580534022395	9606	Homo sapiens	GNL3		R-HSA-6791219
R-HSA-948021	Transport to the Golgi and subsequent modification	1	219	0.014463082816008454	0.9633775284466849	0.9633775284466849	2	60	0.004306632213608958	9606	Homo sapiens	TUBB		R-HSA-6809006;R-HSA-6809003
R-HSA-9012999	RHO GTPase cycle	3	460	0.030379078061022323	0.9697318685068527	0.9697318685068527	6	91	0.006531725523973586	9606	Homo sapiens	SYNGAP1;KCTD13;GMIP		R-HSA-9013161;R-HSA-9013144;R-HSA-9696266;R-HSA-9696271;R-HSA-8981637;R-HSA-9696268
R-HSA-397014	Muscle contraction	1	232	0.015321621978602562	0.9699510594635868	0.9699510594635868	3	53	0.003804191788687913	9606	Homo sapiens	ITPR3		R-HSA-169683;R-HSA-5226904;R-HSA-139854
R-HSA-1428517	The citric acid (TCA) cycle and respiratory electron transport	1	238	0.015717870822876765	0.9725748375298151	0.9725748375298151	7	67	0.0048090726385300025	9606	Homo sapiens	NDUFA6		R-HSA-6799191;R-HSA-163217;R-HSA-6799202;R-HSA-6799197;R-HSA-6799196;R-HSA-6799179;R-HSA-6799178
R-HSA-72312	rRNA processing	1	246	0.016246202615242372	0.9757217294863912	0.9757217294863912	1	21	0.0015073212747631353	9606	Homo sapiens	GNL3		R-HSA-6791219
R-HSA-196854	Metabolism of vitamins and cofactors	2	382	0.02522784308545767	0.9791898278601822	0.9791898278601822	2	205	0.014714326729830605	9606	Homo sapiens	PTGIS;APOM		R-HSA-76496;R-HSA-5246478
R-HSA-196849	Metabolism of water-soluble vitamins and cofactors	1	258	0.01703870030379078	0.9797806482887043	0.9797806482887043	1	143	0.01026414010910135	9606	Homo sapiens	PTGIS		R-HSA-76496
R-HSA-156580	Phase II - Conjugation of compounds	1	263	0.017368907674019284	0.9812654210631645	0.9812654210631645	2	72	0.00516795865633075	9606	Homo sapiens	AS3MT		R-HSA-5696213;R-HSA-5696220
R-HSA-425407	SLC-mediated transmembrane transport	2	420	0.027737419099194294	0.9873950441684222	0.9873950441684222	1	193	0.013853000287108815	9606	Homo sapiens	SLC39A1		R-HSA-442422
R-HSA-5668914	Diseases of metabolism	2	424	0.028001584995377096	0.9880484973236169	0.9880484973236169	4	195	0.013996554694229113	9606	Homo sapiens	NOTCH4;CYP17A1		R-HSA-5601843;R-HSA-5096538;R-HSA-9035954;R-HSA-9035956
R-HSA-9664433	Leishmania parasite growth and survival	1	297	0.01961431779157311	0.988854233537564	0.988854233537564	2	40	0.002871088142405972	9606	Homo sapiens	ITPR3		R-HSA-169683;R-HSA-169680
R-HSA-9662851	Anti-inflammatory response favouring Leishmania parasite infection	1	297	0.01961431779157311	0.988854233537564	0.988854233537564	2	40	0.002871088142405972	9606	Homo sapiens	ITPR3		R-HSA-169683;R-HSA-169680
R-HSA-8978868	Fatty acid metabolism	2	431	0.028463875313697002	0.9891137560718709	0.9891137560718709	2	220	0.015790984783232844	9606	Homo sapiens	PTGIS;PPT2		R-HSA-76496;R-HSA-5690046
R-HSA-211859	Biological oxidations	3	550	0.036322810725135386	0.9896436613005639	0.9896436613005639	13	192	0.013781223083548665	9606	Homo sapiens	AS3MT;PTGIS;CEP170		R-HSA-5696213;R-HSA-5696220;R-HSA-211951;R-HSA-5692283;R-HSA-8937191;R-HSA-193709;R-HSA-8937177;R-HSA-76496;R-HSA-193845;R-HSA-8937169;R-HSA-8936849;R-HSA-76472;R-HSA-192157
R-HSA-372790	Signaling by GPCR	6	875	0.057786289789988114	0.9915333163047523	0.9915333163047523	12	392	0.028136663795578526	9606	Homo sapiens	PPP1CC;NMB;AKT3;ITPR3;GPSM3;WNT3		R-HSA-169683;R-HSA-169680;R-HSA-749448;R-HSA-180038;R-HSA-139941;R-HSA-749452;R-HSA-139854;R-HSA-380073;R-HSA-379048;R-HSA-9603279;R-HSA-375384;R-HSA-201708
R-HSA-9705683	SARS-CoV-2-host interactions	1	315	0.02080306432439572	0.9915374669769124	0.9915374669769124	1	67	0.0048090726385300025	9606	Homo sapiens	AKT3		R-HSA-198270
R-HSA-198933	Immunoregulatory interactions between a Lymphoid and a non-Lymphoid cell	1	316	0.02086910579844142	0.9916660451400998	0.9916660451400998	1	44	0.003158196956646569	9606	Homo sapiens	MICB		R-HSA-198983
R-HSA-388396	GPCR downstream signalling	5	794	0.052436930392286356	0.9930028521013502	0.9930028521013502	10	175	0.012561010623026126	9606	Homo sapiens	PPP1CC;NMB;AKT3;ITPR3;GPSM3		R-HSA-169683;R-HSA-169680;R-HSA-749448;R-HSA-180038;R-HSA-139941;R-HSA-749452;R-HSA-139854;R-HSA-380073;R-HSA-9603279;R-HSA-379048
R-HSA-556833	Metabolism of lipids	12	1446	0.09549597147008321	0.9932363417627309	0.9932363417627309	57	965	0.06926500143554407	9606	Homo sapiens	PPP1CC;PTGIS;PRKD3;CEP170;GDPD3;PRKD1;PPT2;AGPAT1;SREBF2;CYP17A1		R-HSA-2426149;R-HSA-1655833;R-HSA-1655832;R-HSA-2426151;R-HSA-1655835;R-HSA-1655834;R-HSA-2426150;R-HSA-429698;R-HSA-2426144;R-HSA-1655836;R-HSA-2426147;R-HSA-1655839;R-HSA-2426146;R-HSA-1655825;R-HSA-2426157;R-HSA-2426156;R-HSA-1655824;R-HSA-1655827;R-HSA-1655826;R-HSA-2426152;R-HSA-1655828;R-HSA-1655831;R-HSA-2426155;R-HSA-2426154;R-HSA-2065550;R-HSA-2426164;R-HSA-2065549;R-HSA-2426161;R-HSA-2426163;R-HSA-1655823;R-HSA-2426162;R-HSA-1989764;R-HSA-2065539;R-HSA-192157;R-HSA-193070;R-HSA-193068;R-HSA-193709;R-HSA-1655848;R-HSA-2065966;R-HSA-193072;R-HSA-1655851;R-HSA-1655850;R-HSA-9755937;R-HSA-1655852;R-HSA-193845;R-HSA-1655842;R-HSA-1655844;R-HSA-1655847;R-HSA-1655846;R-HSA-193099;R-HSA-76496;R-HSA-6814778;R-HSA-5690046;R-HSA-75885;R-HSA-163568;R-HSA-2317531;R-HSA-2317530
R-HSA-983169	Class I MHC mediated antigen processing & presentation	2	479	0.031633866067890634	0.9942974934131266	0.9942974934131266	3	48	0.0034453057708871662	9606	Homo sapiens	PSMD6;PSMA4		R-HSA-983150;R-HSA-1236935;R-HSA-1236970
R-HSA-168249	Innate Immune System	10	1345	0.08882578259146744	0.9966761542905872	0.9966761542905872	25	725	0.05203847258110824	9606	Homo sapiens	CHRNB4;PSMD6;APOM;PSMA4;TUBB;PCBP2;ITPR3;AGPAT1;HSPA1A;C2		R-HSA-173636;R-HSA-166795;R-HSA-166792;R-HSA-990528;R-HSA-977375;R-HSA-981535;R-HSA-169683;R-HSA-6799350;R-HSA-169680;R-HSA-977629;R-HSA-6800434;R-HSA-977619;R-HSA-981648;R-HSA-166817;R-HSA-5607731;R-HSA-990526;R-HSA-173680;R-HSA-6798751;R-HSA-5607724;R-HSA-6798749;R-HSA-6798748;R-HSA-981621;R-HSA-6798747;R-HSA-6798745;R-HSA-981680
R-HSA-382551	Transport of small molecules	6	971	0.06412627129837538	0.9969601382006059	0.9969601382006059	5	453	0.03251507321274763	9606	Homo sapiens	PSMD6;PSMA4;HFE;IREB2;SLC39A1		R-HSA-442422;R-HSA-5690886;R-HSA-5691108;R-HSA-5691154;R-HSA-8866553
R-HSA-449147	Signaling by Interleukins	3	658	0.04345528992207106	0.9973209355774462	0.9973209355774462	3	505	0.03624748779787539	9606	Homo sapiens	PSMD6;PSMA4;HIST1H3J		R-HSA-209061;R-HSA-8865711;R-HSA-8865613
R-HSA-71291	Metabolism of amino acids and derivatives	3	666	0.04398362171443666	0.9975820480810267	0.9975820480810267	2	285	0.02045650301464255	9606	Homo sapiens	PSMD6;STAG1;PSMA4		R-HSA-353125;R-HSA-70542
R-HSA-199991	Membrane Trafficking	3	668	0.044115704662528066	0.9976433598242982	0.9976433598242982	12	219	0.015719207579672698	9606	Homo sapiens	GALNT2;TUBB;AKT3		R-HSA-8849350;R-HSA-8849348;R-HSA-6811426;R-HSA-2316347;R-HSA-6811423;R-HSA-6809006;R-HSA-190520;R-HSA-191737;R-HSA-6809003;R-HSA-8849353;R-HSA-8933446;R-HSA-190877
R-HSA-9658195	Leishmania infection	1	406	0.026812838462554483	0.9979079299699516	0.9979079299699516	2	95	0.006818834338214183	9606	Homo sapiens	ITPR3		R-HSA-169683;R-HSA-169680
R-HSA-373076	Class A/1 (Rhodopsin-like receptors)	1	414	0.02734117025492009	0.9981505562029265	0.9981505562029265	1	185	0.01327878265862762	9606	Homo sapiens	NMB		R-HSA-375384
R-HSA-109582	Hemostasis	4	803	0.05303130365869766	0.9981647215956514	0.9981647215956514	7	338	0.024260694803330464	9606	Homo sapiens	APOM;HIST1H3J;TUBB;ITPR3		R-HSA-997263;R-HSA-983259;R-HSA-994106;R-HSA-139941;R-HSA-481007;R-HSA-139854;R-HSA-983266
R-HSA-446203	Asparagine N-linked glycosylation	1	421	0.027803460573239996	0.9983397477270262	0.9983397477270262	2	144	0.0103359173126615	9606	Homo sapiens	TUBB		R-HSA-6809006;R-HSA-6809003
R-HSA-5653656	Vesicle-mediated transport	4	828	0.05468234050984018	0.99864979350667	0.99864979350667	14	252	0.01808785529715762	9606	Homo sapiens	GALNT2;TUBB;STAB1;AKT3		R-HSA-8849350;R-HSA-8849348;R-HSA-6811426;R-HSA-6809006;R-HSA-2197770;R-HSA-6809003;R-HSA-8849353;R-HSA-8933446;R-HSA-2316347;R-HSA-6811423;R-HSA-190520;R-HSA-2247513;R-HSA-191737;R-HSA-190877
R-HSA-71387	Metabolism of carbohydrates	1	456	0.030114912164839518	0.9990328273223094	0.9990328273223094	1	241	0.01729830605799598	9606	Homo sapiens	GLYCTK		R-HSA-6799495
R-HSA-500792	GPCR ligand binding	2	608	0.04015321621978603	0.9990431110572285	0.9990431110572285	2	217	0.015575653172552398	9606	Homo sapiens	NMB;WNT3		R-HSA-375384;R-HSA-201708
R-HSA-1430728	Metabolism	25	3641	0.24045700700039624	0.9999998018384145	0.9999998018384145	89	2268	0.16279069767441862	9606	Homo sapiens	PTGIS;NDUFA6;GLYCTK;NUDT1;ITPR3;GDPD3;AGPAT1;SREBF2;CYP17A1;PPP1CC;AS3MT;STAG1;PSMD6;APOM;PSMA4;DDAH2;PRKD3;CEP170;PPT2;PRKD1		R-HSA-2426149;R-HSA-1655833;R-HSA-1655832;R-HSA-2426151;R-HSA-1655835;R-HSA-5696213;R-HSA-1655834;R-HSA-2426150;R-HSA-429698;R-HSA-2426144;R-HSA-1655836;R-HSA-6799202;R-HSA-2426147;R-HSA-1655839;R-HSA-2426146;R-HSA-9731228;R-HSA-1655825;R-HSA-2426157;R-HSA-9731613;R-HSA-2426156;R-HSA-1655824;R-HSA-5696220;R-HSA-1655827;R-HSA-1655826;R-HSA-2426152;R-HSA-1655828;R-HSA-2395818;R-HSA-1655831;R-HSA-2426155;R-HSA-70542;R-HSA-2426154;R-HSA-2065550;R-HSA-2426164;R-HSA-9731590;R-HSA-2065549;R-HSA-163217;R-HSA-2426161;R-HSA-2426163;R-HSA-1655823;R-HSA-2426162;R-HSA-8936849;R-HSA-1989764;R-HSA-2065539;R-HSA-192157;R-HSA-9731632;R-HSA-163748;R-HSA-193070;R-HSA-6799179;R-HSA-5692283;R-HSA-6799178;R-HSA-193068;R-HSA-193709;R-HSA-6799191;R-HSA-1655848;R-HSA-2065966;R-HSA-193072;R-HSA-1655851;R-HSA-1655850;R-HSA-9755937;R-HSA-1655852;R-HSA-193845;R-HSA-76472;R-HSA-6799197;R-HSA-1655842;R-HSA-6799196;R-HSA-1655844;R-HSA-1655847;R-HSA-1655846;R-HSA-2395872;R-HSA-381644;R-HSA-193099;R-HSA-8937177;R-HSA-169683;R-HSA-76496;R-HSA-169680;R-HSA-8937169;R-HSA-6814778;R-HSA-5246478;R-HSA-6799495;R-HSA-353125;R-HSA-5690046;R-HSA-5693373;R-HSA-211951;R-HSA-75885;R-HSA-2395849;R-HSA-8937191;R-HSA-163568;R-HSA-2317531;R-HSA-2317530
R-HSA-9709957	Sensory Perception	2	1262	0.08334434024567429	0.999999942976107	0.999999942976107	3	143	0.01026414010910135	9606	Homo sapiens	APOM;ITPR3		R-HSA-9717214;R-HSA-9717215;R-HSA-5246478
