## Supplementary Tables 1 and 2 for "Clustering schizophrenia genes by their temporal expression patterns aids functional interpretation *genetics-based evidence in favor of the two-hit hypothesis*": supTable2b_Reactome_c2_220818.tsv

Pathway identifier	Pathway name	#Entities found	#Entities total	Entities ratio	Entities pValue	Entities FDR	#Reactions found	#Reactions total	Reactions ratio	Species identifier	Species name	Submitted entities found	Mapped entities	Found reaction identifiers
R-HSA-983170	Antigen Presentation: Folding, assembly and peptide loading of class I MHC	36	108	0.007132479196935676	1.1102230246251565E-16	6.994405055138486E-15	13	16	0.0011484352569623888	9606	Homo sapiens	HLA-B;HLA-F		R-HSA-8951499;R-HSA-983148;R-HSA-983146;R-HSA-983145;R-HSA-983142;R-HSA-983427;R-HSA-983426;R-HSA-983138;R-HSA-983425;R-HSA-983424;R-HSA-983422;R-HSA-983421;R-HSA-983161
R-HSA-1236977	Endosomal/Vacuolar pathway	36	82	0.005415400871747457	1.1102230246251565E-16	6.994405055138486E-15	3	4	2.871088142405972E-4	9606	Homo sapiens	HLA-B;HLA-F		R-HSA-1236964;R-HSA-1236954;R-HSA-1236943
R-HSA-1236974	ER-Phagosome pathway	36	173	0.011425175009906221	1.1102230246251565E-16	6.994405055138486E-15	3	10	7.17772035601493E-4	9606	Homo sapiens	HLA-B;HLA-F		R-HSA-8863973;R-HSA-1236965;R-HSA-1236971
R-HSA-1236975	Antigen processing-Cross presentation	36	195	0.012878087438911636	1.1102230246251565E-16	6.994405055138486E-15	6	23	0.0016508756818834338	9606	Homo sapiens	HLA-B;HLA-F		R-HSA-8863973;R-HSA-1236964;R-HSA-1236965;R-HSA-1236954;R-HSA-1236971;R-HSA-1236943
R-HSA-9705671	SARS-CoV-2 activates/modulates innate and adaptive immune responses	37	227	0.01499141460837406	1.1102230246251565E-16	6.994405055138486E-15	7	47	0.0033735285673270167	9606	Homo sapiens	IRF3;HLA-B;HLA-F		R-HSA-9755328;R-HSA-9729730;R-HSA-9709852;R-HSA-9729725;R-HSA-9755359;R-HSA-9768142;R-HSA-983426
R-HSA-9705683	SARS-CoV-2-host interactions	38	315	0.02080306432439572	1.1102230246251565E-16	6.994405055138486E-15	8	67	0.0048090726385300025	9606	Homo sapiens	IRF3;HLA-B;VPS45;HLA-F		R-HSA-9755328;R-HSA-9729730;R-HSA-9709852;R-HSA-9729725;R-HSA-9755359;R-HSA-9768142;R-HSA-9754537;R-HSA-983426
R-HSA-877300	Interferon gamma signaling	46	252	0.016642451459516577	1.1102230246251565E-16	6.994405055138486E-15	2	18	0.0012919896640826874	9606	Homo sapiens	IRF3;HLA-B;HLA-DRA;TRIM38;HLA-F;HLA-DQA2		R-HSA-1031716;R-HSA-1031713
R-HSA-913531	Interferon Signaling	49	397	0.026218465196143178	1.1102230246251565E-16	6.994405055138486E-15	8	74	0.005311513063451048	9606	Homo sapiens	EGR1;IRF3;HLA-B;HLA-DRA;TRIM38;HLA-F;HLA-DQA2;MAPK3		R-HSA-1678841;R-HSA-936462;R-HSA-1169394;R-HSA-1015702;R-HSA-1031716;R-HSA-1015699;R-HSA-1031713;R-HSA-1169406
R-HSA-198933	Immunoregulatory interactions between a Lymphoid and a non-Lymphoid cell	36	316	0.02086910579844142	1.1102230246251565E-16	6.994405055138486E-15	4	44	0.003158196956646569	9606	Homo sapiens	HLA-B;HLA-F		R-HSA-199043;R-HSA-199169;R-HSA-198955;R-HSA-199566
R-HSA-909733	Interferon alpha/beta signaling	42	190	0.012547880068683133	1.1102230246251565E-16	6.994405055138486E-15	2	25	0.0017944300890037324	9606	Homo sapiens	EGR1;IRF3;HLA-B;HLA-F		R-HSA-1015702;R-HSA-1015699
R-HSA-9694516	SARS-CoV-2 Infection	41	422	0.027869502047285697	1.1102230246251565E-16	6.994405055138486E-15	12	194	0.013924777490668963	9606	Homo sapiens	SRPK2;IRF3;ZDHHC5;HLA-B;FURIN;VPS45;HLA-F		R-HSA-9755328;R-HSA-9729330;R-HSA-9694341;R-HSA-9729730;R-HSA-9709852;R-HSA-9729725;R-HSA-9755359;R-HSA-9768142;R-HSA-9699007;R-HSA-983426;R-HSA-9754537;R-HSA-9698988
R-HSA-9679506	SARS-CoV Infections	42	596	0.03936071853123762	1.1102230246251565E-16	6.994405055138486E-15	14	340	0.02440424921045076	9606	Homo sapiens	SRPK2;IRF3;ZDHHC5;HLA-B;FURIN;VPS45;HLA-F;GATAD2B		R-HSA-9729330;R-HSA-9709852;R-HSA-9683546;R-HSA-9729725;R-HSA-9755359;R-HSA-9699007;R-HSA-983426;R-HSA-9755328;R-HSA-9694341;R-HSA-9729730;R-HSA-9679787;R-HSA-9768142;R-HSA-9754537;R-HSA-9698988
R-HSA-983169	Class I MHC mediated antigen processing & presentation	37	479	0.031633866067890634	3.3306690738754696E-16	1.9317880628477724E-14	23	48	0.0034453057708871662	9606	Homo sapiens	TRIM9;HLA-B;HLA-F		R-HSA-8863973;R-HSA-8951499;R-HSA-983148;R-HSA-983147;R-HSA-983146;R-HSA-983145;R-HSA-1236954;R-HSA-983142;R-HSA-983140;R-HSA-983427;R-HSA-983426;R-HSA-983138;R-HSA-983425;R-HSA-983424;R-HSA-983422;R-HSA-983421;R-HSA-1236964;R-HSA-983161;R-HSA-1236965;R-HSA-1236971;R-HSA-983157;R-HSA-983156;R-HSA-1236943
R-HSA-1280215	Cytokine Signaling in Immune system	52	1107	0.07310791176859067	1.142419492339286E-13	6.169065258632145E-12	17	725	0.05203847258110824	9606	Homo sapiens	HSPA9;EGR1;IRF3;HLA-B;HLA-DRA;TRIM38;HLA-F;HLA-DQA2;MAPK3		R-HSA-1678841;R-HSA-936462;R-HSA-1169394;R-HSA-198756;R-HSA-198731;R-HSA-1031716;R-HSA-1031713;R-HSA-1169406;R-HSA-450325;R-HSA-199959;R-HSA-203797;R-HSA-168053;R-HSA-1015702;R-HSA-198746;R-HSA-1168459;R-HSA-1015699;R-HSA-8950389
R-HSA-1280218	Adaptive Immune System	44	1012	0.06683397173424911	1.5417389587213393E-10	7.708694793606696E-9	71	265	0.019020958943439564	9606	Homo sapiens	TRIM9;HLA-DMA;HLA-B;PPP2R5B;HLA-DRA;BTN3A2;KLC1;HLA-F;HLA-DQA2;SIPA1		R-HSA-199043;R-HSA-2130336;R-HSA-199169;R-HSA-2130725;R-HSA-202245;R-HSA-202248;R-HSA-2130731;R-HSA-983427;R-HSA-983426;R-HSA-2130349;R-HSA-199566;R-HSA-983425;R-HSA-2130478;R-HSA-983424;R-HSA-2130486;R-HSA-389532;R-HSA-2130619;R-HSA-2213248;R-HSA-198955;R-HSA-202291;R-HSA-202165;R-HSA-202168;R-HSA-390329;R-HSA-202174;R-HSA-202307;R-HSA-8951498;R-HSA-8951499;R-HSA-8951500;R-HSA-392513;R-HSA-1236954;R-HSA-388809;R-HSA-2213235;R-HSA-8855381;R-HSA-2213236;R-HSA-2213239;R-HSA-2213241;R-HSA-8851038;R-HSA-8856157;R-HSA-2213243;R-HSA-1236943;R-HSA-2213244;R-HSA-2213246;R-HSA-8863973;R-HSA-983148;R-HSA-2130500;R-HSA-388833;R-HSA-983147;R-HSA-983146;R-HSA-202214;R-HSA-983145;R-HSA-2130504;R-HSA-983142;R-HSA-2130378;R-HSA-202216;R-HSA-202344;R-HSA-983140;R-HSA-983138;R-HSA-8852200;R-HSA-2130640;R-HSA-983422;R-HSA-2130641;R-HSA-983421;R-HSA-1236964;R-HSA-983161;R-HSA-1236965;R-HSA-1236971;R-HSA-2130393;R-HSA-202233;R-HSA-983157;R-HSA-389758;R-HSA-983156
R-HSA-5663205	Infectious disease	49	1581	0.10441157046625281	6.220061532502541E-7	2.9234289202761943E-5	42	836	0.060005742176284814	9606	Homo sapiens	SRPK2;HLA-B;ZDHHC5;VPS37A;FURIN;HLA-F;RANGAP1;GATAD2B;CRHR1;IRF3;HIST1H4H;VPS45;EMB;MAPK3		R-HSA-180739;R-HSA-9621073;R-HSA-2029469;R-HSA-9636304;R-HSA-9614810;R-HSA-9709852;R-HSA-9614811;R-HSA-9683546;R-HSA-3149434;R-HSA-9755359;R-HSA-3159227;R-HSA-9660824;R-HSA-983426;R-HSA-184269;R-HSA-9662786;R-HSA-9755328;R-HSA-9694341;R-HSA-9729730;R-HSA-180885;R-HSA-9610954;R-HSA-171288;R-HSA-168857;R-HSA-9768142;R-HSA-9698928;R-HSA-165028;R-HSA-9729330;R-HSA-165034;R-HSA-9729725;R-HSA-9623096;R-HSA-9610942;R-HSA-9699007;R-HSA-5210912;R-HSA-3159232;R-HSA-165043;R-HSA-168880;R-HSA-9614816;R-HSA-165047;R-HSA-9679787;R-HSA-5210935;R-HSA-9754537;R-HSA-165055;R-HSA-9698988
R-HSA-438064	Post NMDA receptor activation events	8	96	0.006339981508387267	1.1454749830208666E-4	0.004877232170502399	6	39	0.0027993109388458224	9606	Homo sapiens	GRIN2A;ERBB4;MAPT;MAPK3;NRGN		R-HSA-9619843;R-HSA-9618785;R-HSA-9619542;R-HSA-9612085;R-HSA-9618811;R-HSA-9619515
R-HSA-9620244	Long-term potentiation	5	31	0.002047285695416722	1.1612457548815236E-4	0.004877232170502399	3	7	5.024404249210451E-4	9606	Homo sapiens	GRIN2A;ERBB4;NRGN		R-HSA-9618785;R-HSA-9612085;R-HSA-9618811
R-HSA-112314	Neurotransmitter receptors and postsynaptic signal transmission	12	232	0.015321621978602562	2.2572332299442E-4	0.008545578357025851	29	110	0.007895492391616422	9606	Homo sapiens	NSF;GABBR2;GRIN2A;GABBR1;ERBB4;MAPT;PLCB2;MAPK3;NRGN		R-HSA-9609746;R-HSA-9610195;R-HSA-9611030;R-HSA-9619542;R-HSA-9610327;R-HSA-9610270;R-HSA-9610653;R-HSA-9619843;R-HSA-1013020;R-HSA-420688;R-HSA-9609738;R-HSA-1013013;R-HSA-1013012;R-HSA-9609742;R-HSA-416985;R-HSA-9610802;R-HSA-432164;R-HSA-432162;R-HSA-9612085;R-HSA-9618811;R-HSA-9619515;R-HSA-500717;R-HSA-432172;R-HSA-9610750;R-HSA-9610879;R-HSA-9618785;R-HSA-9611368;R-HSA-9614185;R-HSA-9617326
R-HSA-168256	Immune System	62	2698	0.17817989697530048	2.309615772169149E-4	0.008545578357025851	127	1644	0.11800172265288544	9606	Homo sapiens	HSPA9;EGR1;HLA-B;PPP2R5B;BTN3A2;HLA-F;KLC1;TRIM9;CACNB2;HLA-DMA;IRF3;SLCO4C1;NEU1;HLA-DRA;TRIM38;ALDOA;HLA-DQA2;SIPA1;MAPK3		R-HSA-936462;R-HSA-9604499;R-HSA-199169;R-HSA-2130725;R-HSA-177671;R-HSA-202245;R-HSA-202248;R-HSA-2130731;R-HSA-2130478;R-HSA-879362;R-HSA-450325;R-HSA-2032396;R-HSA-199959;R-HSA-2130486;R-HSA-203797;R-HSA-198955;R-HSA-1031716;R-HSA-1031713;R-HSA-202291;R-HSA-202307;R-HSA-8951498;R-HSA-8951499;R-HSA-2396007;R-HSA-8951500;R-HSA-392513;R-HSA-2396002;R-HSA-198731;R-HSA-2213235;R-HSA-9013979;R-HSA-9013978;R-HSA-2213236;R-HSA-6800434;R-HSA-2213239;R-HSA-2213241;R-HSA-198746;R-HSA-2213243;R-HSA-1168459;R-HSA-2213244;R-HSA-2213246;R-HSA-8863973;R-HSA-983148;R-HSA-2130500;R-HSA-983147;R-HSA-983146;R-HSA-983145;R-HSA-198756;R-HSA-166245;R-HSA-2130504;R-HSA-983142;R-HSA-202344;R-HSA-983140;R-HSA-983138;R-HSA-8948709;R-HSA-8852200;R-HSA-983422;R-HSA-983421;R-HSA-983161;R-HSA-168053;R-HSA-210298;R-HSA-983157;R-HSA-389758;R-HSA-983156;R-HSA-2395992;R-HSA-166271;R-HSA-199043;R-HSA-2130336;R-HSA-2029469;R-HSA-9709852;R-HSA-983427;R-HSA-3134883;R-HSA-983426;R-HSA-2130349;R-HSA-199566;R-HSA-983425;R-HSA-983424;R-HSA-6799350;R-HSA-9709831;R-HSA-1015702;R-HSA-389532;R-HSA-2130619;R-HSA-1015699;R-HSA-1834939;R-HSA-2213248;R-HSA-1606327;R-HSA-936380;R-HSA-202165;R-HSA-202168;R-HSA-390329;R-HSA-202174;R-HSA-1028815;R-HSA-3249392;R-HSA-1028812;R-HSA-1236954;R-HSA-388809;R-HSA-1606345;R-HSA-8855381;R-HSA-918232;R-HSA-8851038;R-HSA-8856157;R-HSA-1028821;R-HSA-918229;R-HSA-1028820;R-HSA-1028819;R-HSA-1236943;R-HSA-1028817;R-HSA-1028816;R-HSA-1678841;R-HSA-1169394;R-HSA-388833;R-HSA-202214;R-HSA-168933;R-HSA-2130378;R-HSA-202216;R-HSA-1169406;R-HSA-2130640;R-HSA-6798743;R-HSA-2130641;R-HSA-6798739;R-HSA-1236964;R-HSA-1236965;R-HSA-1236971;R-HSA-2130393;R-HSA-202233;R-HSA-6798749;R-HSA-6798748;R-HSA-8950389;R-HSA-6798745
R-HSA-1643685	Disease	61	2656	0.17540615506538107	2.6889903876714527E-4	0.00968036539561723	120	1720	0.12345679012345678	9606	Homo sapiens	SRPK2;ABCC8;HLA-B;ZDHHC5;PPP2R5B;VPS37A;FURIN;ALG12;KLC1;HLA-F;RANGAP1;GATAD2B;CRHR1;IRF3;ERBB4;NEU1;HIST1H4H;VPS45;EMB;MAPK3;FGFR1		R-HSA-9656211;R-HSA-180739;R-HSA-2023455;R-HSA-9656209;R-HSA-9656215;R-HSA-2023451;R-HSA-9656214;R-HSA-9725342;R-HSA-4839746;R-HSA-9660824;R-HSA-9710490;R-HSA-5339713;R-HSA-9694341;R-HSA-171288;R-HSA-9664950;R-HSA-9729725;R-HSA-9610942;R-HSA-9699007;R-HSA-2400009;R-HSA-9665699;R-HSA-9665697;R-HSA-9665701;R-HSA-9665700;R-HSA-9679787;R-HSA-2023462;R-HSA-9725357;R-HSA-4720497;R-HSA-9665705;R-HSA-2023460;R-HSA-9754537;R-HSA-9665709;R-HSA-2023456;R-HSA-9698988;R-HSA-9664976;R-HSA-9636304;R-HSA-9664983;R-HSA-6803234;R-HSA-5654544;R-HSA-6803233;R-HSA-5654545;R-HSA-9614810;R-HSA-5655326;R-HSA-9614811;R-HSA-3149434;R-HSA-9755359;R-HSA-9664991;R-HSA-9755328;R-HSA-9652165;R-HSA-9729730;R-HSA-9610954;R-HSA-9768142;R-HSA-5683209;R-HSA-1982066;R-HSA-1982065;R-HSA-5210912;R-HSA-9614816;R-HSA-5210935;R-HSA-6803230;R-HSA-6803227;R-HSA-4839734;R-HSA-6802919;R-HSA-6802918;R-HSA-2029469;R-HSA-6802914;R-HSA-6802912;R-HSA-9709852;R-HSA-5655263;R-HSA-6802926;R-HSA-6802925;R-HSA-3159227;R-HSA-983426;R-HSA-6802922;R-HSA-6802921;R-HSA-6802935;R-HSA-6802934;R-HSA-6802933;R-HSA-6802932;R-HSA-180885;R-HSA-6802943;R-HSA-6802942;R-HSA-4839635;R-HSA-168857;R-HSA-4839634;R-HSA-5655240;R-HSA-4839638;R-HSA-9664567;R-HSA-165028;R-HSA-9729330;R-HSA-4791278;R-HSA-165034;R-HSA-9623096;R-HSA-5655290;R-HSA-165043;R-HSA-168880;R-HSA-5655269;R-HSA-5655266;R-HSA-165047;R-HSA-4827388;R-HSA-5655278;R-HSA-6802911;R-HSA-6802910;R-HSA-165055;R-HSA-9700181;R-HSA-9621073;R-HSA-9700179;R-HSA-9683546;R-HSA-8853325;R-HSA-8853322;R-HSA-184269;R-HSA-9662786;R-HSA-9664588;R-HSA-1839100;R-HSA-5679031;R-HSA-9698928;R-HSA-1839098;R-HSA-4341669;R-HSA-1839094;R-HSA-3159232;R-HSA-9725030;R-HSA-5683113
R-HSA-442755	Activation of NMDA receptors and postsynaptic events	8	113	0.007462686567164179	3.405356332168985E-4	0.011578211529374549	23	71	0.0050961814527706	9606	Homo sapiens	GRIN2A;ERBB4;MAPT;MAPK3;NRGN		R-HSA-9609746;R-HSA-9610802;R-HSA-9610195;R-HSA-432164;R-HSA-432162;R-HSA-9611030;R-HSA-9619542;R-HSA-9610327;R-HSA-9612085;R-HSA-9618811;R-HSA-9619515;R-HSA-432172;R-HSA-9610270;R-HSA-9610750;R-HSA-9610879;R-HSA-9610653;R-HSA-9619843;R-HSA-9618785;R-HSA-9609738;R-HSA-9611368;R-HSA-9614185;R-HSA-9609742;R-HSA-9617326
R-HSA-112316	Neuronal System	18	490	0.03236032228239334	4.628669926650675E-4	0.01481174376528216	45	221	0.015862761986792994	9606	Homo sapiens	NSF;KCNG2;GABBR2;GABBR1;KCNB1;ABCC8;PTPRF;NRGN;CACNB2;GRIN2A;ERBB4;MAPT;PLCB2;HCN1;MAPK3		R-HSA-9609746;R-HSA-9610195;R-HSA-9611030;R-HSA-9619542;R-HSA-9610327;R-HSA-6794336;R-HSA-6794349;R-HSA-1296024;R-HSA-9610270;R-HSA-9726875;R-HSA-9610653;R-HSA-8849878;R-HSA-9619843;R-HSA-1013020;R-HSA-6794356;R-HSA-6798258;R-HSA-6794354;R-HSA-420688;R-HSA-9609738;R-HSA-1013013;R-HSA-1013012;R-HSA-9609742;R-HSA-388824;R-HSA-8849881;R-HSA-416985;R-HSA-9610802;R-HSA-432164;R-HSA-432162;R-HSA-8855648;R-HSA-9612085;R-HSA-9618811;R-HSA-9619515;R-HSA-500717;R-HSA-432172;R-HSA-9610750;R-HSA-1296127;R-HSA-9610879;R-HSA-9618785;R-HSA-8849906;R-HSA-1297444;R-HSA-210420;R-HSA-1296043;R-HSA-9611368;R-HSA-9614185;R-HSA-9617326
R-HSA-1253288	Downregulation of ERBB4 signaling	3	11	7.264562145027077E-4	6.448368698364071E-4	0.01998994296492862	5	5	3.588860178007465E-4	9606	Homo sapiens	ERBB4		R-HSA-1253282;R-HSA-1253300;R-HSA-9612219;R-HSA-1973956;R-HSA-1977296
R-HSA-375165	NCAM signaling for neurite out-growth	6	70	0.004622903183199049	7.112781342962782E-4	0.021338344028888345	3	23	0.0016508756818834338	9606	Homo sapiens	CACNB2;CACNA1I;CACNA1C;MAPK3;FGFR1		R-HSA-525833;R-HSA-198756;R-HSA-419033
R-HSA-112315	Transmission across Chemical Synapses	13	344	0.02271826707172104	0.0022139310201279017	0.06420399958370915	30	167	0.011986792994544932	9606	Homo sapiens	NSF;CACNB2;GABBR2;GRIN2A;GABBR1;ERBB4;MAPT;PLCB2;MAPK3;NRGN		R-HSA-9609746;R-HSA-9610195;R-HSA-9611030;R-HSA-9619542;R-HSA-9610327;R-HSA-9610270;R-HSA-9610653;R-HSA-9619843;R-HSA-1013020;R-HSA-420688;R-HSA-9609738;R-HSA-1013013;R-HSA-1013012;R-HSA-9609742;R-HSA-416985;R-HSA-9610802;R-HSA-432164;R-HSA-432162;R-HSA-9612085;R-HSA-9618811;R-HSA-9619515;R-HSA-500717;R-HSA-432172;R-HSA-9610750;R-HSA-9610879;R-HSA-9618785;R-HSA-210420;R-HSA-9611368;R-HSA-9614185;R-HSA-9617326
R-HSA-8847993	ERBB2 Activates PTK6 Signaling	3	18	0.0011887465328226125	0.0026172820464254176	0.06862082649832013	2	2	1.435544071202986E-4	9606	Homo sapiens	ERBB4		R-HSA-8848005;R-HSA-8847995
R-HSA-1839120	Signaling by FGFR1 amplification mutants	2	5	3.302073702285035E-4	0.0026392625576276973	0.06862082649832013	5	5	3.588860178007465E-4	9606	Homo sapiens	FGFR1		R-HSA-5654544;R-HSA-5654545;R-HSA-2023462;R-HSA-1982066;R-HSA-1982065
R-HSA-5654726	Negative regulation of FGFR1 signaling	4	39	0.002575617487782327	0.0029597060906131345	0.07307526301375056	5	15	0.0010766580534022395	9606	Homo sapiens	MAPK3;FGFR1		R-HSA-1295634;R-HSA-5654514;R-HSA-5654672;R-HSA-5654560;R-HSA-5654673
R-HSA-6785631	ERBB2 Regulates Cell Motility	3	19	0.0012547880068683134	0.00304480262557294	0.07307526301375056	2	2	1.435544071202986E-4	9606	Homo sapiens	ERBB4		R-HSA-6785636;R-HSA-6785648
R-HSA-6811558	PI5P, PP2A and IER3 Regulate PI3K/AKT Signaling	7	129	0.00851935015189539	0.003523598334396083	0.08104276169110991	5	7	5.024404249210451E-4	9606	Homo sapiens	ERBB4;PPP2R5B;MAPK3;FGFR1		R-HSA-2316434;R-HSA-8857925;R-HSA-6811472;R-HSA-6811504;R-HSA-6811454
R-HSA-9652169	Signaling by MAP2K mutants	2	6	3.962488442742042E-4	0.003763483721170968	0.0827966418657613	1	1	7.17772035601493E-5	9606	Homo sapiens	MAPK3		R-HSA-9652165
R-HSA-1250347	SHC1 events in ERBB4 signaling	3	21	0.0013868709549597147	0.004022511415630703	0.08447273972824476	4	4	2.871088142405972E-4	9606	Homo sapiens	ERBB4		R-HSA-1250357;R-HSA-1250383;R-HSA-1250380;R-HSA-1250348
R-HSA-1963640	GRB2 events in ERBB2 signaling	3	21	0.0013868709549597147	0.004022511415630703	0.08447273972824476	2	4	2.871088142405972E-4	9606	Homo sapiens	ERBB4		R-HSA-1306969;R-HSA-1306972
R-HSA-2173796	SMAD2/SMAD3:SMAD4 heterotrimer regulates transcription	4	44	0.0029058248580108308	0.0045271067217548255	0.09054213443509651	3	24	0.0017226528854435831	9606	Homo sapiens	FURIN;MAPK3		R-HSA-173488;R-HSA-9733203;R-HSA-9736953
R-HSA-199418	Negative regulation of the PI3K/AKT network	7	137	0.009047681944260996	0.0048638475625857325	0.09241310368912892	5	10	7.17772035601493E-4	9606	Homo sapiens	ERBB4;PPP2R5B;MAPK3;FGFR1		R-HSA-2316434;R-HSA-8857925;R-HSA-6811472;R-HSA-6811504;R-HSA-6811454
R-HSA-1251985	Nuclear signaling by ERBB4	4	47	0.003103949280147933	0.0056943430717452115	0.10400621030374113	34	34	0.002440424921045076	9606	Homo sapiens	ERBB4		R-HSA-1254291;R-HSA-8954185;R-HSA-1254290;R-HSA-9612243;R-HSA-9612246;R-HSA-9612440;R-HSA-1251992;R-HSA-8954179;R-HSA-1253343;R-HSA-9612255;R-HSA-1251997;R-HSA-8954182;R-HSA-9612444;R-HSA-9612445;R-HSA-9612672;R-HSA-1253319;R-HSA-8954207;R-HSA-1253321;R-HSA-1253325;R-HSA-1254285;R-HSA-8954199;R-HSA-1254386;R-HSA-9612278;R-HSA-9612277;R-HSA-8954208;R-HSA-1254392;R-HSA-9612671;R-HSA-9612448;R-HSA-9612257;R-HSA-1254251;R-HSA-8954224;R-HSA-1254248;R-HSA-1254376;R-HSA-1252013
R-HSA-1296071	Potassium Channels	6	107	0.0070664377228899745	0.005778122794652285	0.10400621030374113	8	20	0.001435544071202986	9606	Homo sapiens	KCNG2;GABBR2;GABBR1;KCNB1;ABCC8;HCN1		R-HSA-1013020;R-HSA-1297444;R-HSA-1296043;R-HSA-1013013;R-HSA-1013012;R-HSA-1296024;R-HSA-1296127;R-HSA-9726875
R-HSA-422356	Regulation of insulin secretion	6	108	0.007132479196935676	0.0060361263660442255	0.10865027458879606	9	38	0.0027275337352856734	9606	Homo sapiens	KCNG2;CACNB2;KCNB1;ABCC8;CACNA1C;PLCB2		R-HSA-400023;R-HSA-381713;R-HSA-265682;R-HSA-9652580;R-HSA-400046;R-HSA-399998;R-HSA-265645;R-HSA-9650858;R-HSA-265166
R-HSA-445144	Signal transduction by L1	3	25	0.0016510368511425174	0.006498055167275529	0.110466937843684	3	11	7.895492391616423E-4	9606	Homo sapiens	MAPK3;FGFR1		R-HSA-109860;R-HSA-109862;R-HSA-437230
R-HSA-1181150	Signaling by NODAL	3	25	0.0016510368511425174	0.006498055167275529	0.110466937843684	2	12	8.613264427217916E-4	9606	Homo sapiens	FURIN;MAPK3		R-HSA-1181152;R-HSA-173488
R-HSA-5674499	Negative feedback regulation of MAPK pathway	2	8	5.283317923656056E-4	0.0065610423989942435	0.11153772078290214	3	3	2.153316106804479E-4	9606	Homo sapiens	MAPK3		R-HSA-5674496;R-HSA-5675198;R-HSA-5675194
R-HSA-9634638	Estrogen-dependent nuclear events downstream of ESR-membrane signaling	3	29	0.0019152027473253203	0.009712647885107617	0.15540236616172187	2	12	8.613264427217916E-4	9606	Homo sapiens	EMB;MAPK3		R-HSA-198731;R-HSA-9632873
R-HSA-9022707	MECP2 regulates transcription factors	2	10	6.60414740457007E-4	0.01005353604315995	0.1608565766905592	2	8	5.742176284811944E-4	9606	Homo sapiens	RBFOX1		R-HSA-9021944;R-HSA-9021952
R-HSA-9665686	Signaling by ERBB2 TMD/JMD mutants	3	30	0.001981244221371021	0.010636808914580964	0.17018894263329543	6	13	9.331036462819408E-4	9606	Homo sapiens	ERBB4		R-HSA-9665699;R-HSA-9665697;R-HSA-9665701;R-HSA-9665700;R-HSA-9665705;R-HSA-9665709
R-HSA-444257	RSK activation	2	11	7.264562145027077E-4	0.012046890483801587	0.17238408091826152	1	4	2.871088142405972E-4	9606	Homo sapiens	MAPK3		R-HSA-9619843
R-HSA-450341	Activation of the AP-1 family of transcription factors	2	12	7.924976885484084E-4	0.01419802807270465	0.17238408091826152	2	5	3.588860178007465E-4	9606	Homo sapiens	MAPK3		R-HSA-450325;R-HSA-168053
R-HSA-5654736	Signaling by FGFR1	4	62	0.004094571390833444	0.014527064096235165	0.17238408091826152	34	48	0.0034453057708871662	9606	Homo sapiens	MAPK3;FGFR1		R-HSA-5654167;R-HSA-1295634;R-HSA-5654165;R-HSA-5654672;R-HSA-5654673;R-HSA-5654596;R-HSA-5654597;R-HSA-5654149;R-HSA-5654594;R-HSA-191062;R-HSA-5656064;R-HSA-5654592;R-HSA-190427;R-HSA-5654600;R-HSA-190429;R-HSA-5654582;R-HSA-5654578;R-HSA-5654514;R-HSA-190245;R-HSA-5654591;R-HSA-5654586;R-HSA-5654587;R-HSA-5654584;R-HSA-5654392;R-HSA-5654692;R-HSA-190256;R-HSA-5654690;R-HSA-5654560;R-HSA-5654575;R-HSA-5654573;R-HSA-5654571;R-HSA-190268;R-HSA-8941623;R-HSA-5654569
R-HSA-8940973	RUNX2 regulates osteoblast differentiation	3	34	0.0022454101175538236	0.014829820414314243	0.17238408091826152	2	24	0.0017226528854435831	9606	Homo sapiens	SATB2;MAPK3		R-HSA-9009208;R-HSA-8985275
R-HSA-9664565	Signaling by ERBB2 KD Mutants	3	35	0.0023114515915995245	0.016003875100877973	0.17238408091826152	6	17	0.001220212460522538	9606	Homo sapiens	ERBB4		R-HSA-9664976;R-HSA-9664567;R-HSA-9664983;R-HSA-9664950;R-HSA-9664991;R-HSA-9664588
R-HSA-2173793	Transcriptional activity of SMAD2/SMAD3:SMAD4 heterotrimer	4	64	0.004226654338924845	0.0161231610628797	0.17238408091826152	4	51	0.0036606373815676143	9606	Homo sapiens	FURIN;MAPK3		R-HSA-173488;R-HSA-9731111;R-HSA-9733203;R-HSA-9736953
R-HSA-9627069	Regulation of the apoptosome activity	2	13	8.585391625941091E-4	0.016501878857052454	0.17238408091826152	1	6	4.306632213608958E-4	9606	Homo sapiens	MAPK3		R-HSA-9627089
R-HSA-111458	Formation of apoptosome	2	13	8.585391625941091E-4	0.016501878857052454	0.17238408091826152	1	10	7.17772035601493E-4	9606	Homo sapiens	MAPK3		R-HSA-9627089
R-HSA-1250196	SHC1 events in ERBB2 signaling	3	36	0.002377493065645225	0.017228759895184353	0.17238408091826152	4	6	4.306632213608958E-4	9606	Homo sapiens	ERBB4		R-HSA-1250195;R-HSA-1250486;R-HSA-1963578;R-HSA-1250463
R-HSA-1227990	Signaling by ERBB2 in Cancer	3	36	0.002377493065645225	0.017228759895184353	0.17238408091826152	12	62	0.004450186620729256	9606	Homo sapiens	ERBB4		R-HSA-9665699;R-HSA-9665697;R-HSA-9664976;R-HSA-9664567;R-HSA-9664983;R-HSA-9664950;R-HSA-9665701;R-HSA-9665700;R-HSA-9665705;R-HSA-9664991;R-HSA-9665709;R-HSA-9664588
R-HSA-8863795	Downregulation of ERBB2 signaling	3	36	0.002377493065645225	0.017228759895184353	0.17238408091826152	2	14	0.0010048808498420902	9606	Homo sapiens	ERBB4		R-HSA-1963563;R-HSA-8863804
R-HSA-1483226	Synthesis of PI	2	14	9.245806366398098E-4	0.018953487317470707	0.17238408091826152	1	3	2.153316106804479E-4	9606	Homo sapiens	PITPNM2		R-HSA-8869241
R-HSA-1296065	Inwardly rectifying K+ channels	3	38	0.0025095760137366268	0.019831665382250452	0.17238408091826152	4	7	5.024404249210451E-4	9606	Homo sapiens	GABBR2;GABBR1;ABCC8		R-HSA-1013020;R-HSA-1013013;R-HSA-1013012;R-HSA-1296024
R-HSA-1839124	FGFR1 mutant receptor activation	3	39	0.002575617487782327	0.021209899976829538	0.17238408091826152	11	25	0.0017944300890037324	9606	Homo sapiens	FGFR1		R-HSA-2023455;R-HSA-2023451;R-HSA-5654544;R-HSA-5654545;R-HSA-2023462;R-HSA-2023460;R-HSA-8853325;R-HSA-1982066;R-HSA-8853322;R-HSA-2023456;R-HSA-1982065
R-HSA-1839122	Signaling by activated point mutants of FGFR1	2	15	9.906221106855105E-4	0.02154801011478269	0.17238408091826152	4	4	2.871088142405972E-4	9606	Homo sapiens	FGFR1		R-HSA-2023455;R-HSA-2023451;R-HSA-2023460;R-HSA-2023456
R-HSA-202670	ERKs are inactivated	2	15	9.906221106855105E-4	0.02154801011478269	0.17238408091826152	2	2	1.435544071202986E-4	9606	Homo sapiens	MAPK3		R-HSA-199959;R-HSA-203797
R-HSA-1250342	PI3K events in ERBB4 signaling	2	15	9.906221106855105E-4	0.02154801011478269	0.17238408091826152	2	2	1.435544071202986E-4	9606	Homo sapiens	ERBB4		R-HSA-1250370;R-HSA-1250353
R-HSA-111461	Cytochrome c-mediated apoptotic response	2	15	9.906221106855105E-4	0.02154801011478269	0.17238408091826152	1	12	8.613264427217916E-4	9606	Homo sapiens	MAPK3		R-HSA-9627089
R-HSA-8943724	Regulation of PTEN gene transcription	4	70	0.004622903183199049	0.0215548268828607	0.1724386150628856	4	15	0.0010766580534022395	9606	Homo sapiens	EGR1;GATAD2B;MAPK3		R-HSA-8944104;R-HSA-8944078;R-HSA-8944047;R-HSA-8943780
R-HSA-170834	Signaling by TGF-beta Receptor Complex	5	107	0.0070664377228899745	0.023051623666559218	0.18441298933247374	7	100	0.00717772035601493	9606	Homo sapiens	FURIN;EMB;MAPK3		R-HSA-173488;R-HSA-9731111;R-HSA-2167924;R-HSA-178215;R-HSA-9733203;R-HSA-9736953;R-HSA-170844
R-HSA-163685	Integration of energy metabolism	6	147	0.009708096684718002	0.02398294007748225	0.191863520619858	9	66	0.004737295434969853	9606	Homo sapiens	KCNG2;CACNB2;KCNB1;ABCC8;CACNA1C;PLCB2		R-HSA-400023;R-HSA-381713;R-HSA-265682;R-HSA-9652580;R-HSA-400046;R-HSA-399998;R-HSA-265645;R-HSA-9650858;R-HSA-265166
R-HSA-170968	Frs2-mediated activation	2	17	0.0011227050587769118	0.027146973032218802	0.21717578425775041	6	13	9.331036462819408E-4	9606	Homo sapiens	MAPK3		R-HSA-9610166;R-HSA-5674385;R-HSA-9610154;R-HSA-9610152;R-HSA-9610153;R-HSA-9610156
R-HSA-162658	Golgi Cisternae Pericentriolar Stack Reorganization	2	17	0.0011227050587769118	0.027146973032218802	0.21717578425775041	1	6	4.306632213608958E-4	9606	Homo sapiens	MAPK3		R-HSA-2422927
R-HSA-1502540	Signaling by Activin	2	17	0.0011227050587769118	0.027146973032218802	0.21717578425775041	1	10	7.17772035601493E-4	9606	Homo sapiens	MAPK3		R-HSA-173488
R-HSA-8941326	RUNX2 regulates bone development	3	43	0.00283978338396513	0.027235316462995596	0.21788253170396477	2	32	0.0022968705139247776	9606	Homo sapiens	SATB2;MAPK3		R-HSA-9009208;R-HSA-8985275
R-HSA-419037	NCAM1 interactions	3	44	0.0029058248580108308	0.02886953997664321	0.23095631981314568	1	10	7.17772035601493E-4	9606	Homo sapiens	CACNB2;CACNA1I;CACNA1C		R-HSA-525833
R-HSA-198725	Nuclear Events (kinase and transcription factor activation)	4	80	0.005283317923656056	0.032842363043494194	0.23283527012289773	28	48	0.0034453057708871662	9606	Homo sapiens	EGR1;MAPK3		R-HSA-9613202;R-HSA-9031624;R-HSA-9613207;R-HSA-9613210;R-HSA-198731;R-HSA-9031616;R-HSA-9612483;R-HSA-199959;R-HSA-203797;R-HSA-9621386;R-HSA-198746;R-HSA-9621385;R-HSA-9612493;R-HSA-9621042;R-HSA-9620723;R-HSA-9620663;R-HSA-198756;R-HSA-9621048;R-HSA-9612514;R-HSA-9613219;R-HSA-9612516;R-HSA-9621035;R-HSA-9621032;R-HSA-9612073;R-HSA-9616105;R-HSA-9616110;R-HSA-9616367;R-HSA-9612076
R-HSA-1295596	Spry regulation of FGF signaling	2	19	0.0012547880068683134	0.03326218144612825	0.23283527012289773	1	11	7.895492391616423E-4	9606	Homo sapiens	MAPK3		R-HSA-1295634
R-HSA-1236394	Signaling by ERBB4	4	82	0.005415400871747457	0.03544439899604923	0.24811079297234462	52	52	0.0037324145851277634	9606	Homo sapiens	ERBB4		R-HSA-1254291;R-HSA-1254290;R-HSA-9612440;R-HSA-1251992;R-HSA-1251997;R-HSA-9612444;R-HSA-9612445;R-HSA-9612672;R-HSA-1250315;R-HSA-1254285;R-HSA-1250353;R-HSA-9612593;R-HSA-1250357;R-HSA-1253300;R-HSA-9612219;R-HSA-1253282;R-HSA-9612448;R-HSA-1236398;R-HSA-1252013;R-HSA-1250220;R-HSA-1250348;R-HSA-8954185;R-HSA-9612243;R-HSA-9612246;R-HSA-8954179;R-HSA-1253343;R-HSA-9612639;R-HSA-9612255;R-HSA-8954182;R-HSA-1977296;R-HSA-1250370;R-HSA-1253319;R-HSA-8954207;R-HSA-1253321;R-HSA-1973956;R-HSA-1250383;R-HSA-1253325;R-HSA-1250380;R-HSA-8954199;R-HSA-1254386;R-HSA-9612278;R-HSA-9612277;R-HSA-8954208;R-HSA-1254392;R-HSA-9612671;R-HSA-9612257;R-HSA-1977958;R-HSA-1254251;R-HSA-8954224;R-HSA-1977959;R-HSA-1254248;R-HSA-1254376
R-HSA-169893	Prolonged ERK activation events	2	20	0.001320829480914014	0.03650239954663881	0.25551679682647166	6	19	0.0013637668676428367	9606	Homo sapiens	MAPK3		R-HSA-9610166;R-HSA-5674385;R-HSA-9610154;R-HSA-9610152;R-HSA-9610153;R-HSA-9610156
R-HSA-9754706	Atorvastatin ADME	2	20	0.001320829480914014	0.03650239954663881	0.25551679682647166	1	12	8.613264427217916E-4	9606	Homo sapiens	ABCB1;ABCC8		R-HSA-9757139
R-HSA-5655302	Signaling by FGFR1 in disease	3	49	0.0032360322282393343	0.037800686834554176	0.2627562411771258	21	35	0.0025122021246052253	9606	Homo sapiens	FGFR1		R-HSA-1839100;R-HSA-2023455;R-HSA-2023451;R-HSA-1839098;R-HSA-5654544;R-HSA-5654545;R-HSA-5655326;R-HSA-5655263;R-HSA-1839094;R-HSA-8853325;R-HSA-5655290;R-HSA-1982066;R-HSA-8853322;R-HSA-1982065;R-HSA-5655269;R-HSA-5655266;R-HSA-5655278;R-HSA-2023462;R-HSA-2023460;R-HSA-5655240;R-HSA-2023456
R-HSA-5675221	Negative regulation of MAPK pathway	3	49	0.0032360322282393343	0.037800686834554176	0.2627562411771258	8	17	0.001220212460522538	9606	Homo sapiens	PPP2R5B;MAPK3		R-HSA-5675431;R-HSA-5675376;R-HSA-5674496;R-HSA-9635739;R-HSA-5675198;R-HSA-5675373;R-HSA-9635743;R-HSA-5675194
R-HSA-190242	FGFR1 ligand binding and activation	2	21	0.0013868709549597147	0.03985870664902491	0.2627562411771258	6	7	5.024404249210451E-4	9606	Homo sapiens	FGFR1		R-HSA-190256;R-HSA-191062;R-HSA-190245;R-HSA-190427;R-HSA-190268;R-HSA-190429
R-HSA-5576893	Phase 2 - plateau phase	2	21	0.0013868709549597147	0.03985870664902491	0.2627562411771258	2	3	2.153316106804479E-4	9606	Homo sapiens	CACNB2;CACNA1C		R-HSA-5577213;R-HSA-9614031
R-HSA-8939211	ESR-mediated signaling	8	257	0.01697265882974508	0.040542865889181656	0.2627562411771258	25	114	0.00818260120585702	9606	Homo sapiens	ERBB4;HIST1H4H;EMB;CXXC5;MAPK3		R-HSA-9011981;R-HSA-9011983;R-HSA-198731;R-HSA-9011975;R-HSA-9009371;R-HSA-8954207;R-HSA-9018334;R-HSA-9011985;R-HSA-9011984;R-HSA-9632910;R-HSA-9018325;R-HSA-8954199;R-HSA-9009065;R-HSA-1254386;R-HSA-9011949;R-HSA-9032751;R-HSA-9011950;R-HSA-8954208;R-HSA-9012000;R-HSA-1254392;R-HSA-9009378;R-HSA-9011941;R-HSA-9011966;R-HSA-9011952;R-HSA-9632873
R-HSA-5654219	Phospholipase C-mediated cascade: FGFR1	2	22	0.0014529124290054154	0.04332698495409881	0.2627562411771258	3	3	2.153316106804479E-4	9606	Homo sapiens	FGFR1		R-HSA-5654167;R-HSA-5654165;R-HSA-5654149
R-HSA-1963642	PI3K events in ERBB2 signaling	2	22	0.0014529124290054154	0.04332698495409881	0.2627562411771258	2	7	5.024404249210451E-4	9606	Homo sapiens	ERBB4		R-HSA-1306979;R-HSA-1250346
R-HSA-4720489	Defective ALG12 causes CDG-1g	1	3	1.981244221371021E-4	0.0437927068628543	0.2627562411771258	1	1	7.17772035601493E-5	9606	Homo sapiens	ALG12		R-HSA-4720497
R-HSA-975574	Reactions specific to the hybrid N-glycan synthesis pathway	1	3	1.981244221371021E-4	0.0437927068628543	0.2627562411771258	1	1	7.17772035601493E-5	9606	Homo sapiens	MGAT3		R-HSA-975926
R-HSA-8849932	Synaptic adhesion-like molecules	2	23	0.001518953903051116	0.04690321224040128	0.2814192734424077	4	8	5.742176284811944E-4	9606	Homo sapiens	GRIN2A;PTPRF		R-HSA-8849878;R-HSA-8849906;R-HSA-8855648;R-HSA-8849881
R-HSA-111471	Apoptotic factor-mediated response	2	23	0.001518953903051116	0.04690321224040128	0.2814192734424077	1	28	0.0020097616996841805	9606	Homo sapiens	MAPK3		R-HSA-9627089
R-HSA-1483206	Glycerophospholipid biosynthesis	7	221	0.014595165764099855	0.04955714202485351	0.2912037981339505	13	133	0.009546368073499857	9606	Homo sapiens	PLA2G15;LPCAT4;CPNE7;PITPNM2;DDHD2		R-HSA-1482646;R-HSA-1482547;R-HSA-75885;R-HSA-1482533;R-HSA-8952251;R-HSA-1482691;R-HSA-1482636;R-HSA-6786650;R-HSA-1482667;R-HSA-1482635;R-HSA-1482539;R-HSA-8869241;R-HSA-5333678
R-HSA-881907	Gastrin-CREB signalling pathway via PKC and MAPK	2	24	0.0015849953770968167	0.05058345995676039	0.2912037981339505	1	9	6.459948320413437E-4	9606	Homo sapiens	MAPK3		R-HSA-198746
R-HSA-1257604	PIP3 activates AKT signaling	9	321	0.021199313168669926	0.05334403845318492	0.2912037981339505	9	86	0.006172839506172839	9606	Homo sapiens	EGR1;ERBB4;PPP2R5B;GATAD2B;MAPK3;FGFR1		R-HSA-8944104;R-HSA-2316434;R-HSA-8857925;R-HSA-8944078;R-HSA-6811472;R-HSA-6811504;R-HSA-8944047;R-HSA-6811454;R-HSA-8943780
R-HSA-5673001	RAF/MAP kinase cascade	9	322	0.021265354642715624	0.05418478904345181	0.2912037981339505	26	75	0.005383290267011198	9606	Homo sapiens	ERBB4;PPP2R5B;TEK;MAPK3;FGFR1		R-HSA-5672980;R-HSA-5674132;R-HSA-5674130;R-HSA-5672978;R-HSA-5674387;R-HSA-5674385;R-HSA-9635739;R-HSA-9635743;R-HSA-5675206;R-HSA-9657603;R-HSA-5672965;R-HSA-5674373;R-HSA-9657606;R-HSA-5674496;R-HSA-5672961;R-HSA-5672972;R-HSA-5672973;R-HSA-9657608;R-HSA-5675376;R-HSA-5675198;R-HSA-5674366;R-HSA-5672957;R-HSA-5675194;R-HSA-9657599;R-HSA-5675431;R-HSA-5675373
R-HSA-9006936	Signaling by TGFB family members	5	136	0.008981640470215295	0.054560522305170944	0.2912037981339505	7	125	0.008972150445018662	9606	Homo sapiens	FURIN;EMB;MAPK3		R-HSA-173488;R-HSA-9731111;R-HSA-2167924;R-HSA-178215;R-HSA-9733203;R-HSA-9736953;R-HSA-170844
R-HSA-9013405	RHOD GTPase cycle	3	57	0.0037643640206049397	0.05465865950440374	0.2912037981339505	3	9	6.459948320413437E-4	9606	Homo sapiens	ARHGAP1;PAK6;VRK2		R-HSA-9013437;R-HSA-9693214;R-HSA-9693198
R-HSA-2219530	Constitutive Signaling by Aberrant PI3K in Cancer	4	96	0.006339981508387267	0.056914137694971334	0.2912037981339505	1	2	1.435544071202986E-4	9606	Homo sapiens	ERBB4;FGFR1		R-HSA-2400009
R-HSA-5683177	Defective ABCC8 can cause hypo- and hyper-glycemias	1	4	2.641658961828028E-4	0.05796173053830611	0.2912037981339505	2	2	1.435544071202986E-4	9606	Homo sapiens	ABCC8		R-HSA-5683209;R-HSA-5683113
R-HSA-171286	Synthesis and processing of ENV and VPU	1	4	2.641658961828028E-4	0.05796173053830611	0.2912037981339505	1	10	7.17772035601493E-4	9606	Homo sapiens	FURIN		R-HSA-171288
R-HSA-198753	ERK/MAPK targets	2	26	0.0017170783251882183	0.058240759626790095	0.2912037981339505	5	7	5.024404249210451E-4	9606	Homo sapiens	MAPK3		R-HSA-199959;R-HSA-203797;R-HSA-198756;R-HSA-198731;R-HSA-198746
R-HSA-5684996	MAPK1/MAPK3 signaling	9	329	0.02172764496103553	0.06031260217048828	0.3015630108524414	31	82	0.005885730691932242	9606	Homo sapiens	ERBB4;PPP2R5B;TEK;MAPK3;FGFR1		R-HSA-5672980;R-HSA-5674132;R-HSA-5674130;R-HSA-5672978;R-HSA-5674387;R-HSA-5674385;R-HSA-9635739;R-HSA-9635743;R-HSA-5675206;R-HSA-9657603;R-HSA-5672965;R-HSA-5674373;R-HSA-9657606;R-HSA-5674496;R-HSA-5672961;R-HSA-5672972;R-HSA-5672973;R-HSA-9657608;R-HSA-109857;R-HSA-109860;R-HSA-5675376;R-HSA-109863;R-HSA-109862;R-HSA-5675198;R-HSA-5674366;R-HSA-109864;R-HSA-5672957;R-HSA-5675194;R-HSA-9657599;R-HSA-5675431;R-HSA-5675373
R-HSA-5683057	MAPK family signaling cascades	10	380	0.025095760137366266	0.060740988905864324	0.3037049445293216	32	122	0.008756818834338214	9606	Homo sapiens	ERBB4;PPP2R5B;TEK;EMB;MAPK3;FGFR1		R-HSA-5672980;R-HSA-5674132;R-HSA-5674130;R-HSA-5672978;R-HSA-5674387;R-HSA-5674385;R-HSA-9635739;R-HSA-9635743;R-HSA-5675206;R-HSA-9657603;R-HSA-5672965;R-HSA-5687109;R-HSA-5674373;R-HSA-9657606;R-HSA-5674496;R-HSA-5672961;R-HSA-5672972;R-HSA-5672973;R-HSA-9657608;R-HSA-109857;R-HSA-109860;R-HSA-5675376;R-HSA-109863;R-HSA-109862;R-HSA-5675198;R-HSA-5674366;R-HSA-109864;R-HSA-5672957;R-HSA-5675194;R-HSA-9657599;R-HSA-5675431;R-HSA-5675373
R-HSA-9725371	Nuclear events stimulated by ALK signaling in cancer	2	27	0.001783119799233919	0.06221040615044071	0.3071874693942881	3	9	6.459948320413437E-4	9606	Homo sapiens	MAPK3		R-HSA-9725030;R-HSA-9725357;R-HSA-9725342
R-HSA-175474	Assembly Of The HIV Virion	2	27	0.001783119799233919	0.06221040615044071	0.3071874693942881	3	16	0.0011484352569623888	9606	Homo sapiens	FURIN;VPS37A		R-HSA-3149434;R-HSA-171288;R-HSA-184269
R-HSA-8986944	Transcriptional Regulation by MECP2	4	100	0.00660414740457007	0.06408643546011727	0.3071874693942881	4	77	0.005526844674131496	9606	Homo sapiens	GRIN2A;RBFOX1		R-HSA-9021944;R-HSA-9006507;R-HSA-9006490;R-HSA-9021952
R-HSA-5654689	PI-3K cascade:FGFR1	2	28	0.0018491612732796196	0.06626925866965105	0.3071874693942881	6	7	5.024404249210451E-4	9606	Homo sapiens	FGFR1		R-HSA-5654692;R-HSA-5654596;R-HSA-5654594;R-HSA-5654690;R-HSA-5654592;R-HSA-5654591
R-HSA-112409	RAF-independent MAPK1/3 activation	2	28	0.0018491612732796196	0.06626925866965105	0.3071874693942881	10	12	8.613264427217916E-4	9606	Homo sapiens	MAPK3		R-HSA-5675206;R-HSA-109857;R-HSA-5674387;R-HSA-109860;R-HSA-5675376;R-HSA-109863;R-HSA-5674385;R-HSA-109862;R-HSA-109864;R-HSA-5675373
R-HSA-982772	Growth hormone receptor signaling	2	29	0.0019152027473253203	0.07041382958106424	0.3071874693942881	1	28	0.0020097616996841805	9606	Homo sapiens	MAPK3		R-HSA-1168459
R-HSA-109606	Intrinsic Pathway for Apoptosis	3	64	0.004226654338924845	0.07186339424016297	0.3071874693942881	3	63	0.004521963824289405	9606	Homo sapiens	PPP1R13B;MAPK3		R-HSA-9627089;R-HSA-139913;R-HSA-4331340
R-HSA-8853336	Signaling by plasma membrane FGFR1 fusions	1	5	3.302073702285035E-4	0.07192171373546119	0.3071874693942881	2	2	1.435544071202986E-4	9606	Homo sapiens	FGFR1		R-HSA-8853325;R-HSA-8853322
R-HSA-5679001	Defective ABCC2 causes DJS	1	5	3.302073702285035E-4	0.07192171373546119	0.3071874693942881	1	1	7.17772035601493E-5	9606	Homo sapiens	ABCC8		R-HSA-5679031
R-HSA-167060	NGF processing	1	5	3.302073702285035E-4	0.07192171373546119	0.3071874693942881	1	5	3.588860178007465E-4	9606	Homo sapiens	FURIN		R-HSA-187020
R-HSA-9036866	Expression and Processing of Neurotrophins	1	5	3.302073702285035E-4	0.07192171373546119	0.3071874693942881	1	5	3.588860178007465E-4	9606	Homo sapiens	FURIN		R-HSA-187020
R-HSA-5654688	SHC-mediated cascade:FGFR1	2	30	0.001981244221371021	0.0746407142234976	0.3071874693942881	4	4	2.871088142405972E-4	9606	Homo sapiens	FGFR1		R-HSA-5654582;R-HSA-5654597;R-HSA-5654573;R-HSA-5654600
R-HSA-9725370	Signaling by ALK fusions and activated point mutants	3	66	0.004358737287016246	0.07717428837774076	0.3071874693942881	5	29	0.0020815389032443296	9606	Homo sapiens	KLC1;MAPK3		R-HSA-9700181;R-HSA-9725030;R-HSA-9700179;R-HSA-9725357;R-HSA-9725342
R-HSA-9700206	Signaling by ALK in cancer	3	66	0.004358737287016246	0.07717428837774076	0.3071874693942881	5	37	0.002655756531725524	9606	Homo sapiens	KLC1;MAPK3		R-HSA-9700181;R-HSA-9725030;R-HSA-9700179;R-HSA-9725357;R-HSA-9725342
R-HSA-190236	Signaling by FGFR	4	107	0.0070664377228899745	0.0777175926842173	0.3071874693942881	37	142	0.0101923629055412	9606	Homo sapiens	MAPK3;FGFR1		R-HSA-5654167;R-HSA-1295634;R-HSA-5654165;R-HSA-5654672;R-HSA-5654673;R-HSA-5654596;R-HSA-5654597;R-HSA-5654149;R-HSA-5654594;R-HSA-191062;R-HSA-5656064;R-HSA-5654592;R-HSA-190427;R-HSA-5654600;R-HSA-190429;R-HSA-5654582;R-HSA-5654578;R-HSA-5654514;R-HSA-190245;R-HSA-5654591;R-HSA-5654586;R-HSA-5654587;R-HSA-5654584;R-HSA-5654392;R-HSA-5654566;R-HSA-5654692;R-HSA-190256;R-HSA-5654565;R-HSA-5654690;R-HSA-5654562;R-HSA-5654560;R-HSA-5654575;R-HSA-5654573;R-HSA-5654571;R-HSA-190268;R-HSA-8941623;R-HSA-5654569
R-HSA-5654693	FRS-mediated FGFR1 signaling	2	31	0.002047285695416722	0.0789465892039436	0.3071874693942881	9	9	6.459948320413437E-4	9606	Homo sapiens	FGFR1		R-HSA-5654578;R-HSA-5654575;R-HSA-5654586;R-HSA-5654587;R-HSA-5654571;R-HSA-5654584;R-HSA-5654392;R-HSA-8941623;R-HSA-5654569
R-HSA-1296041	Activation of G protein gated Potassium channels	2	31	0.002047285695416722	0.0789465892039436	0.3071874693942881	3	3	2.153316106804479E-4	9606	Homo sapiens	GABBR2;GABBR1		R-HSA-1013020;R-HSA-1013013;R-HSA-1013012
R-HSA-1296059	G protein gated Potassium channels	2	31	0.002047285695416722	0.0789465892039436	0.3071874693942881	3	3	2.153316106804479E-4	9606	Homo sapiens	GABBR2;GABBR1		R-HSA-1013020;R-HSA-1013013;R-HSA-1013012
R-HSA-997272	Inhibition of voltage gated Ca2+ channels via Gbeta/gamma subunits	2	31	0.002047285695416722	0.0789465892039436	0.3071874693942881	3	3	2.153316106804479E-4	9606	Homo sapiens	GABBR2;GABBR1		R-HSA-1013020;R-HSA-1013013;R-HSA-1013012
R-HSA-8949613	Cristae formation	2	31	0.002047285695416722	0.0789465892039436	0.3071874693942881	1	2	1.435544071202986E-4	9606	Homo sapiens	HSPA9;DNAJC11		R-HSA-8949609
R-HSA-9018519	Estrogen-dependent gene expression	5	154	0.010170387003037908	0.08255906903956833	0.3071874693942881	21	66	0.004737295434969853	9606	Homo sapiens	ERBB4;HIST1H4H;CXXC5		R-HSA-9009065;R-HSA-1254386;R-HSA-9011981;R-HSA-9011949;R-HSA-9011983;R-HSA-9011950;R-HSA-8954208;R-HSA-9012000;R-HSA-1254392;R-HSA-9009378;R-HSA-9011941;R-HSA-9011975;R-HSA-9009371;R-HSA-8954207;R-HSA-9018334;R-HSA-9011966;R-HSA-9011985;R-HSA-9011952;R-HSA-9011984;R-HSA-9018325;R-HSA-8954199
R-HSA-1227986	Signaling by ERBB2	3	68	0.004490820235107647	0.0826525473353159	0.3071874693942881	18	46	0.0033017513637668677	9606	Homo sapiens	ERBB4		R-HSA-1963581;R-HSA-1250195;R-HSA-8848005;R-HSA-1963582;R-HSA-6785636;R-HSA-1250486;R-HSA-1963578;R-HSA-1306969;R-HSA-1250463;R-HSA-1306972;R-HSA-1306979;R-HSA-1963563;R-HSA-6785648;R-HSA-1963589;R-HSA-1250346;R-HSA-8863804;R-HSA-8847995;R-HSA-1963586
R-HSA-400042	Adrenaline,noradrenaline inhibits insulin secretion	2	32	0.0021133271694624223	0.08332821075454944	0.3071874693942881	1	6	4.306632213608958E-4	9606	Homo sapiens	CACNB2;CACNA1C		R-HSA-400046
R-HSA-9022699	MECP2 regulates neuronal receptors and channels	2	32	0.0021133271694624223	0.08332821075454944	0.3071874693942881	2	26	0.0018662072925638817	9606	Homo sapiens	GRIN2A		R-HSA-9006507;R-HSA-9006490
R-HSA-1296061	HCN channels	1	6	3.962488442742042E-4	0.08567572699513559	0.3071874693942881	3	3	2.153316106804479E-4	9606	Homo sapiens	HCN1		R-HSA-1297444;R-HSA-1296043;R-HSA-9726875
R-HSA-390651	Dopamine receptors	1	6	3.962488442742042E-4	0.08567572699513559	0.3071874693942881	2	4	2.871088142405972E-4	9606	Homo sapiens	DRD2		R-HSA-9654054;R-HSA-9656244
R-HSA-1296025	ATP sensitive Potassium channels	1	6	3.962488442742042E-4	0.08567572699513559	0.3071874693942881	1	2	1.435544071202986E-4	9606	Homo sapiens	ABCC8		R-HSA-1296024
R-HSA-3928663	EPHA-mediated growth cone collapse	2	33	0.002179368643508123	0.08778241312009394	0.3071874693942881	3	4	2.871088142405972E-4	9606	Homo sapiens	EFNA5;NGEF		R-HSA-3928651;R-HSA-3928602;R-HSA-3928648
R-HSA-2161522	Abacavir ADME	2	33	0.002179368643508123	0.08778241312009394	0.3071874693942881	2	10	7.17772035601493E-4	9606	Homo sapiens	ABCB1;NT5C2		R-HSA-2161538;R-HSA-2162066
R-HSA-8848021	Signaling by PTK6	3	71	0.0046889446572447495	0.09117317659028934	0.3071874693942881	2	53	0.003804191788687913	9606	Homo sapiens	ERBB4		R-HSA-8848005;R-HSA-8847995
R-HSA-9006927	Signaling by Non-Receptor Tyrosine Kinases	3	71	0.0046889446572447495	0.09117317659028934	0.3071874693942881	2	53	0.003804191788687913	9606	Homo sapiens	ERBB4		R-HSA-8848005;R-HSA-8847995
R-HSA-9013148	CDC42 GTPase cycle	5	159	0.010500594373266411	0.09146998692016572	0.3071874693942881	3	6	4.306632213608958E-4	9606	Homo sapiens	ARHGAP44;ARHGAP1;PAK6;NGEF;ARFGAP2		R-HSA-9013161;R-HSA-9013157;R-HSA-9013159
R-HSA-73728	RNA Polymerase I Promoter Opening	2	34	0.0022454101175538236	0.09230610697550401	0.3071874693942881	2	2	1.435544071202986E-4	9606	Homo sapiens	HIST1H4H;MAPK3		R-HSA-73718;R-HSA-73722
R-HSA-5576892	Phase 0 - rapid depolarisation	2	34	0.0022454101175538236	0.09230610697550401	0.3071874693942881	1	2	1.435544071202986E-4	9606	Homo sapiens	CACNB2;CACNA1C		R-HSA-5577213
R-HSA-5654732	Negative regulation of FGFR3 signaling	2	34	0.0022454101175538236	0.09230610697550401	0.3071874693942881	2	14	0.0010048808498420902	9606	Homo sapiens	MAPK3		R-HSA-1295634;R-HSA-5654565
R-HSA-74751	Insulin receptor signalling cascade	3	72	0.00475498613129045	0.09409176546776832	0.3071874693942881	3	25	0.0017944300890037324	9606	Homo sapiens	MAPK3;FGFR1		R-HSA-109699;R-HSA-109823;R-HSA-109822
R-HSA-163125	Post-translational modification: synthesis of GPI-anchored proteins	4	115	0.007594769515255581	0.09491797096441057	0.3071874693942881	1	16	0.0011484352569623888	9606	Homo sapiens	CNTN4;LY6H;OPCML		R-HSA-8940388
R-HSA-450282	MAPK targets/ Nuclear events mediated by MAP kinases	2	35	0.0023114515915995245	0.09689627787269539	0.3071874693942881	7	16	0.0011484352569623888	9606	Homo sapiens	MAPK3		R-HSA-450325;R-HSA-199959;R-HSA-203797;R-HSA-168053;R-HSA-198756;R-HSA-198731;R-HSA-198746
R-HSA-5654733	Negative regulation of FGFR4 signaling	2	35	0.0023114515915995245	0.09689627787269539	0.3071874693942881	2	14	0.0010048808498420902	9606	Homo sapiens	MAPK3		R-HSA-5654566;R-HSA-1295634
R-HSA-1592389	Activation of Matrix Metalloproteinases	2	35	0.0023114515915995245	0.09689627787269539	0.3071874693942881	3	27	0.001937984496124031	9606	Homo sapiens	SPOCK3;FURIN		R-HSA-1604360;R-HSA-1602466;R-HSA-1602484
R-HSA-203754	NOSIP mediated eNOS trafficking	1	7	4.622903183199049E-4	0.09922679595408557	0.3071874693942881	2	2	1.435544071202986E-4	9606	Homo sapiens	NOSIP		R-HSA-203553;R-HSA-203680
R-HSA-190374	FGFR1c and Klotho ligand binding and activation	1	7	4.622903183199049E-4	0.09922679595408557	0.3071874693942881	2	2	1.435544071202986E-4	9606	Homo sapiens	FGFR1		R-HSA-191062;R-HSA-190268
R-HSA-1606341	IRF3 mediated activation of type 1 IFN	1	7	4.622903183199049E-4	0.09922679595408557	0.3071874693942881	4	6	4.306632213608958E-4	9606	Homo sapiens	IRF3		R-HSA-1606345;R-HSA-2032396;R-HSA-2395992;R-HSA-1606327
R-HSA-390648	Muscarinic acetylcholine receptors	1	7	4.622903183199049E-4	0.09922679595408557	0.3071874693942881	2	5	3.588860178007465E-4	9606	Homo sapiens	CHRM4		R-HSA-390673;R-HSA-9704248
R-HSA-3134973	LRR FLII-interacting protein 1 (LRRFIP1) activates type I IFN production	1	7	4.622903183199049E-4	0.09922679595408557	0.3071874693942881	1	5	3.588860178007465E-4	9606	Homo sapiens	IRF3		R-HSA-3134883
R-HSA-456926	Thrombin signalling through proteinase activated receptors (PARs)	2	36	0.002377493065645225	0.10154998471645071	0.3071874693942881	5	16	0.0011484352569623888	9606	Homo sapiens	MAPK3		R-HSA-418163;R-HSA-418176;R-HSA-418158;R-HSA-418170;R-HSA-418200
R-HSA-9006925	Intracellular signaling by second messengers	9	368	0.024303262448817857	0.10239582313142936	0.3071874693942881	9	114	0.00818260120585702	9606	Homo sapiens	EGR1;ERBB4;PPP2R5B;GATAD2B;MAPK3;FGFR1		R-HSA-8944104;R-HSA-2316434;R-HSA-8857925;R-HSA-8944078;R-HSA-6811472;R-HSA-6811504;R-HSA-8944047;R-HSA-6811454;R-HSA-8943780
R-HSA-166520	Signaling by NTRKs	5	166	0.010962884691586317	0.1047421772895818	0.3142265318687454	35	164	0.011771461383864484	9606	Homo sapiens	EGR1;FURIN;MAPK3		R-HSA-9613202;R-HSA-9031624;R-HSA-9613207;R-HSA-5674385;R-HSA-9613210;R-HSA-198731;R-HSA-9031616;R-HSA-187020;R-HSA-9612483;R-HSA-199959;R-HSA-203797;R-HSA-9621386;R-HSA-198746;R-HSA-9621385;R-HSA-9612493;R-HSA-9621042;R-HSA-9620723;R-HSA-9610166;R-HSA-9620663;R-HSA-198756;R-HSA-9621048;R-HSA-9612514;R-HSA-9613219;R-HSA-9612516;R-HSA-9610154;R-HSA-9621035;R-HSA-9621032;R-HSA-9610152;R-HSA-9612073;R-HSA-9616105;R-HSA-9610153;R-HSA-9616110;R-HSA-9616367;R-HSA-9610156;R-HSA-9612076
R-HSA-5668599	RHO GTPases Activate NADPH Oxidases	2	38	0.0025095760137366268	0.1110365996801197	0.33191828670235324	1	14	0.0010048808498420902	9606	Homo sapiens	MAPK3		R-HSA-9626832
R-HSA-2173795	Downregulation of SMAD2/3:SMAD4 transcriptional activity	2	38	0.0025095760137366268	0.1110365996801197	0.33191828670235324	1	27	0.001937984496124031	9606	Homo sapiens	MAPK3		R-HSA-9731111
R-HSA-4341670	Defective NEU1 causes sialidosis	1	8	5.283317923656056E-4	0.11257790199894979	0.33191828670235324	1	1	7.17772035601493E-5	9606	Homo sapiens	NEU1		R-HSA-4341669
R-HSA-1855204	Synthesis of IP3 and IP4 in the cytosol	2	39	0.002575617487782327	0.1158639790508269	0.33191828670235324	2	12	8.613264427217916E-4	9606	Homo sapiens	PLCH2;PLCB2		R-HSA-1855177;R-HSA-1855221
R-HSA-442742	CREB1 phosphorylation through NMDA receptor-mediated activation of RAS signaling	2	39	0.002575617487782327	0.1158639790508269	0.33191828670235324	1	7	5.024404249210451E-4	9606	Homo sapiens	MAPK3		R-HSA-9619843
R-HSA-2219528	PI3K/AKT Signaling in Cancer	4	124	0.008189142781666887	0.11621134037552416	0.33191828670235324	1	21	0.0015073212747631353	9606	Homo sapiens	ERBB4;FGFR1		R-HSA-2400009
R-HSA-1482788	Acyl chain remodelling of PC	2	40	0.002641658961828028	0.12074383401565292	0.33191828670235324	2	9	6.459948320413437E-4	9606	Homo sapiens	LPCAT4		R-HSA-1482533;R-HSA-1482547
R-HSA-1226099	Signaling by FGFR in disease	3	82	0.005415400871747457	0.12526694284590756	0.33191828670235324	21	99	0.0071059431524547806	9606	Homo sapiens	FGFR1		R-HSA-1839100;R-HSA-2023455;R-HSA-2023451;R-HSA-1839098;R-HSA-5654544;R-HSA-5654545;R-HSA-5655326;R-HSA-5655263;R-HSA-1839094;R-HSA-8853325;R-HSA-5655290;R-HSA-1982066;R-HSA-8853322;R-HSA-1982065;R-HSA-5655269;R-HSA-5655266;R-HSA-5655278;R-HSA-2023462;R-HSA-2023460;R-HSA-5655240;R-HSA-2023456
R-HSA-5654727	Negative regulation of FGFR2 signaling	2	41	0.0027077004358737286	0.12567356835771293	0.33191828670235324	2	14	0.0010048808498420902	9606	Homo sapiens	MAPK3		R-HSA-1295634;R-HSA-5654562
R-HSA-5663213	RHO GTPases Activate WASPs and WAVEs	2	41	0.0027077004358737286	0.12567356835771293	0.33191828670235324	1	10	7.17772035601493E-4	9606	Homo sapiens	MAPK3		R-HSA-2029469
R-HSA-190370	FGFR1b ligand binding and activation	1	9	5.943732664113062E-4	0.12573198291048127	0.33191828670235324	2	2	1.435544071202986E-4	9606	Homo sapiens	FGFR1		R-HSA-190245;R-HSA-190427
R-HSA-2161517	Abacavir transmembrane transport	1	9	5.943732664113062E-4	0.12573198291048127	0.33191828670235324	1	3	2.153316106804479E-4	9606	Homo sapiens	ABCB1		R-HSA-2161538
R-HSA-111995	phospho-PLA2 pathway	1	9	5.943732664113062E-4	0.12573198291048127	0.33191828670235324	1	3	2.153316106804479E-4	9606	Homo sapiens	MAPK3		R-HSA-111898
R-HSA-1592230	Mitochondrial biogenesis	4	128	0.00845330867784969	0.12629146221933918	0.33191828670235324	3	36	0.002583979328165375	9606	Homo sapiens	HSPA9;ALAS1;DNAJC11		R-HSA-8949609;R-HSA-1592238;R-HSA-1592245
R-HSA-202430	Translocation of ZAP-70 to Immunological synapse	2	42	0.0027737419099194294	0.1306506506471301	0.33191828670235324	4	4	2.871088142405972E-4	9606	Homo sapiens	HLA-DRA;HLA-DQA2		R-HSA-8855381;R-HSA-202168;R-HSA-202344;R-HSA-202174
R-HSA-5654687	Downstream signaling of activated FGFR1	2	42	0.0027737419099194294	0.1306506506471301	0.33191828670235324	23	24	0.0017226528854435831	9606	Homo sapiens	FGFR1		R-HSA-5654582;R-HSA-5654167;R-HSA-5654165;R-HSA-5654578;R-HSA-5654591;R-HSA-5654586;R-HSA-5654587;R-HSA-5654584;R-HSA-5654392;R-HSA-5654692;R-HSA-5654596;R-HSA-5654597;R-HSA-5654149;R-HSA-5654594;R-HSA-5654690;R-HSA-5656064;R-HSA-5654592;R-HSA-5654575;R-HSA-5654573;R-HSA-5654571;R-HSA-5654600;R-HSA-8941623;R-HSA-5654569
R-HSA-1482839	Acyl chain remodelling of PE	2	42	0.0027737419099194294	0.1306506506471301	0.33191828670235324	2	9	6.459948320413437E-4	9606	Homo sapiens	LPCAT4		R-HSA-1482646;R-HSA-1482667
R-HSA-187687	Signalling to ERKs	2	42	0.0027737419099194294	0.1306506506471301	0.33191828670235324	6	32	0.0022968705139247776	9606	Homo sapiens	MAPK3		R-HSA-9610166;R-HSA-5674385;R-HSA-9610154;R-HSA-9610152;R-HSA-9610153;R-HSA-9610156
R-HSA-2559585	Oncogene Induced Senescence	2	42	0.0027737419099194294	0.1306506506471301	0.33191828670235324	3	19	0.0013637668676428367	9606	Homo sapiens	MAPK3		R-HSA-3209160;R-HSA-3209177;R-HSA-3132737
R-HSA-73854	RNA Polymerase I Promoter Clearance	3	85	0.005613525293884559	0.13526416469812963	0.33191828670235324	4	10	7.17772035601493E-4	9606	Homo sapiens	HIST1H4H;GATAD2B;MAPK3		R-HSA-73718;R-HSA-73739;R-HSA-74986;R-HSA-73722
R-HSA-159782	Removal of aminoterminal propeptides from gamma-carboxylated proteins	1	10	6.60414740457007E-4	0.13869193349844555	0.33191828670235324	9	9	6.459948320413437E-4	9606	Homo sapiens	FURIN		R-HSA-163843;R-HSA-159728;R-HSA-163798;R-HSA-159796;R-HSA-159733;R-HSA-159771;R-HSA-159868;R-HSA-6807224;R-HSA-159773
R-HSA-139915	Activation of PUMA and translocation to mitochondria	1	10	6.60414740457007E-4	0.13869193349844555	0.33191828670235324	2	5	3.588860178007465E-4	9606	Homo sapiens	PPP1R13B		R-HSA-139913;R-HSA-4331340
R-HSA-1296072	Voltage gated Potassium channels	2	44	0.0029058248580108308	0.14073704929550768	0.33191828670235324	1	1	7.17772035601493E-5	9606	Homo sapiens	KCNG2;KCNB1		R-HSA-1296127
R-HSA-6802948	Signaling by high-kinase activity BRAF mutants	2	44	0.0029058248580108308	0.14073704929550768	0.33191828670235324	4	6	4.306632213608958E-4	9606	Homo sapiens	MAPK3		R-HSA-6802912;R-HSA-6802911;R-HSA-6802910;R-HSA-6803227
R-HSA-73864	RNA Polymerase I Transcription	3	87	0.005745608241975961	0.14207736087346035	0.33191828670235324	4	14	0.0010048808498420902	9606	Homo sapiens	HIST1H4H;GATAD2B;MAPK3		R-HSA-73718;R-HSA-73739;R-HSA-74986;R-HSA-73722
R-HSA-68875	Mitotic Prophase	4	135	0.008915598996169595	0.14477490620597722	0.33191828670235324	10	34	0.002440424921045076	9606	Homo sapiens	HIST1H4H;VRK2;MAPK3		R-HSA-2245218;R-HSA-2288097;R-HSA-2301205;R-HSA-2993898;R-HSA-2294580;R-HSA-2172678;R-HSA-2294600;R-HSA-2422927;R-HSA-2294574;R-HSA-2294590
R-HSA-202427	Phosphorylation of CD3 and TCR zeta chains	2	45	0.0029718663320565317	0.14584161483475866	0.33191828670235324	5	7	5.024404249210451E-4	9606	Homo sapiens	HLA-DRA;HLA-DQA2		R-HSA-202291;R-HSA-202214;R-HSA-202165;R-HSA-202233;R-HSA-8852200
R-HSA-165054	Rev-mediated nuclear export of HIV RNA	2	45	0.0029718663320565317	0.14584161483475866	0.33191828670235324	7	10	7.17772035601493E-4	9606	Homo sapiens	EMB;RANGAP1		R-HSA-180739;R-HSA-165043;R-HSA-165047;R-HSA-165028;R-HSA-180885;R-HSA-165034;R-HSA-165055
R-HSA-389948	PD-1 signaling	2	45	0.0029718663320565317	0.14584161483475866	0.33191828670235324	1	5	3.588860178007465E-4	9606	Homo sapiens	HLA-DRA;HLA-DQA2		R-HSA-389758
R-HSA-3781860	Diseases associated with N-glycosylation of proteins	2	46	0.003037907806102232	0.15098402413443424	0.33191828670235324	2	24	0.0017226528854435831	9606	Homo sapiens	NEU1;ALG12		R-HSA-4341669;R-HSA-4720497
R-HSA-1483249	Inositol phosphate metabolism	3	90	0.005943732664113063	0.15250610042746326	0.33191828670235324	7	71	0.0050961814527706	9606	Homo sapiens	PLCH2;PLCB2;IP6K3		R-HSA-1855193;R-HSA-1855177;R-HSA-1855194;R-HSA-1855227;R-HSA-1855221;R-HSA-1855158;R-HSA-1855223
R-HSA-2559582	Senescence-Associated Secretory Phenotype (SASP)	3	91	0.006009774138158764	0.15603534372837413	0.33191828670235324	4	22	0.0015790984783232845	9606	Homo sapiens	HIST1H4H;MAPK3		R-HSA-3788745;R-HSA-3788748;R-HSA-198746;R-HSA-3857329
R-HSA-177243	Interactions of Rev with host cellular proteins	2	47	0.003103949280147933	0.15616205016116957	0.33191828670235324	7	16	0.0011484352569623888	9606	Homo sapiens	EMB;RANGAP1		R-HSA-180739;R-HSA-165043;R-HSA-165047;R-HSA-165028;R-HSA-180885;R-HSA-165034;R-HSA-165055
R-HSA-9013149	RAC1 GTPase cycle	5	191	0.012613921542728834	0.1591462107527385	0.33191828670235324	4	6	4.306632213608958E-4	9606	Homo sapiens	ARHGAP44;ARHGAP1;PAK6;VRK2;NGEF		R-HSA-9013145;R-HSA-9013144;R-HSA-9691174;R-HSA-9013143
R-HSA-427389	ERCC6 (CSB) and EHMT2 (G9a) positively regulate rRNA expression	2	48	0.0031699907541936335	0.16137352302256813	0.33191828670235324	3	4	2.871088142405972E-4	9606	Homo sapiens	HIST1H4H;GATAD2B		R-HSA-427383;R-HSA-427404;R-HSA-427336
R-HSA-112411	MAPK1 (ERK2) activation	1	12	7.924976885484084E-4	0.16404081183387087	0.33191828670235324	2	3	2.153316106804479E-4	9606	Homo sapiens	MAPK3		R-HSA-109862;R-HSA-109864
R-HSA-5625970	RHO GTPases activate KTN1	1	12	7.924976885484084E-4	0.16404081183387087	0.33191828670235324	1	2	1.435544071202986E-4	9606	Homo sapiens	KLC1		R-HSA-5672083
R-HSA-450520	HuR (ELAVL1) binds and stabilizes mRNA	1	12	7.924976885484084E-4	0.16404081183387087	0.33191828670235324	2	7	5.024404249210451E-4	9606	Homo sapiens	EMB		R-HSA-450595;R-HSA-450387
R-HSA-9634635	Estrogen-stimulated signaling through PRKCZ	1	12	7.924976885484084E-4	0.16404081183387087	0.33191828670235324	1	6	4.306632213608958E-4	9606	Homo sapiens	MAPK3		R-HSA-9632910
R-HSA-8851680	Butyrophilin (BTN) family interactions	1	12	7.924976885484084E-4	0.16404081183387087	0.33191828670235324	1	8	5.742176284811944E-4	9606	Homo sapiens	BTN3A2		R-HSA-8851038
R-HSA-264870	Caspase-mediated cleavage of cytoskeletal proteins	1	12	7.924976885484084E-4	0.16404081183387087	0.33191828670235324	1	10	7.17772035601493E-4	9606	Homo sapiens	MAPT		R-HSA-201629
R-HSA-5674135	MAP2K and MAPK activation	2	49	0.0032360322282393343	0.16661632877547716	0.33191828670235324	12	12	8.613264427217916E-4	9606	Homo sapiens	MAPK3		R-HSA-9657603;R-HSA-5672980;R-HSA-5674132;R-HSA-5674373;R-HSA-5674130;R-HSA-5672978;R-HSA-9657606;R-HSA-5674366;R-HSA-5672972;R-HSA-5672973;R-HSA-9657608;R-HSA-9657599
R-HSA-9656223	Signaling by RAF1 mutants	2	49	0.0032360322282393343	0.16661632877547716	0.33191828670235324	4	7	5.024404249210451E-4	9606	Homo sapiens	MAPK3		R-HSA-9656211;R-HSA-9656209;R-HSA-9656215;R-HSA-9656214
R-HSA-6811438	Intra-Golgi traffic	2	49	0.0032360322282393343	0.16661632877547716	0.33191828670235324	3	10	7.17772035601493E-4	9606	Homo sapiens	NSF;VPS45		R-HSA-8847638;R-HSA-8847637;R-HSA-6811433
R-HSA-141444	Amplification of signal from unattached kinetochores via a MAD2 inhibitory signal	3	94	0.006207898560295866	0.16677257366969667	0.33191828670235324	4	4	2.871088142405972E-4	9606	Homo sapiens	PPP2R5B;EMB;RANGAP1		R-HSA-141409;R-HSA-141431;R-HSA-141422;R-HSA-141439
R-HSA-141424	Amplification of signal from the kinetochores	3	94	0.006207898560295866	0.16677257366969667	0.33191828670235324	4	4	2.871088142405972E-4	9606	Homo sapiens	PPP2R5B;EMB;RANGAP1		R-HSA-141409;R-HSA-141431;R-HSA-141422;R-HSA-141439
R-HSA-187037	Signaling by NTRK1 (TRKA)	4	143	0.0094439307885352	0.16710173075413504	0.33191828670235324	34	102	0.007321274763135229	9606	Homo sapiens	EGR1;MAPK3		R-HSA-9613202;R-HSA-9031624;R-HSA-9613207;R-HSA-5674385;R-HSA-9613210;R-HSA-198731;R-HSA-9031616;R-HSA-9612483;R-HSA-199959;R-HSA-203797;R-HSA-9621386;R-HSA-198746;R-HSA-9621385;R-HSA-9612493;R-HSA-9621042;R-HSA-9620723;R-HSA-9610166;R-HSA-9620663;R-HSA-198756;R-HSA-9621048;R-HSA-9612514;R-HSA-9613219;R-HSA-9612516;R-HSA-9610154;R-HSA-9621035;R-HSA-9621032;R-HSA-9610152;R-HSA-9612073;R-HSA-9616105;R-HSA-9610153;R-HSA-9616110;R-HSA-9616367;R-HSA-9610156;R-HSA-9612076
R-HSA-977444	GABA B receptor activation	2	50	0.003302073702285035	0.17188840825691654	0.33191828670235324	4	9	6.459948320413437E-4	9606	Homo sapiens	GABBR2;GABBR1		R-HSA-1013020;R-HSA-420688;R-HSA-1013013;R-HSA-1013012
R-HSA-991365	Activation of GABAB receptors	2	50	0.003302073702285035	0.17188840825691654	0.33191828670235324	3	8	5.742176284811944E-4	9606	Homo sapiens	GABBR2;GABBR1		R-HSA-1013020;R-HSA-1013013;R-HSA-1013012
R-HSA-381676	Glucagon-like Peptide-1 (GLP1) regulates insulin secretion	2	50	0.003302073702285035	0.17188840825691654	0.33191828670235324	1	12	8.613264427217916E-4	9606	Homo sapiens	KCNG2;KCNB1		R-HSA-381713
R-HSA-2173789	TGF-beta receptor signaling activates SMADs	2	50	0.003302073702285035	0.17188840825691654	0.33191828670235324	3	44	0.003158196956646569	9606	Homo sapiens	FURIN;EMB		R-HSA-2167924;R-HSA-178215;R-HSA-170844
R-HSA-110056	MAPK3 (ERK1) activation	1	13	8.585391625941091E-4	0.17643531993293982	0.33191828670235324	3	4	2.871088142405972E-4	9606	Homo sapiens	MAPK3		R-HSA-109857;R-HSA-109860;R-HSA-109863
R-HSA-74749	Signal attenuation	1	13	8.585391625941091E-4	0.17643531993293982	0.33191828670235324	2	7	5.024404249210451E-4	9606	Homo sapiens	MAPK3		R-HSA-109823;R-HSA-109822
R-HSA-194315	Signaling by Rho GTPases	14	709	0.0468234050984018	0.1765841761777116	0.33191828670235324	46	203	0.014570772322710307	9606	Homo sapiens	PCDH7;ARHGAP1;PPP2R5B;VRK2;KLC1;RANGAP1;ARFGAP2;ARHGAP44;HIST1H4H;PAK6;EMB;NGEF;MAPK3		R-HSA-9626832;R-HSA-2029469;R-HSA-5672083;R-HSA-5666129;R-HSA-9014467;R-HSA-8981637;R-HSA-9693214;R-HSA-5625883;R-HSA-9018758;R-HSA-5625797;R-HSA-9013145;R-HSA-5625796;R-HSA-9013144;R-HSA-9693125;R-HSA-9714691;R-HSA-9013022;R-HSA-9013009;R-HSA-9017488;R-HSA-9696266;R-HSA-8980691;R-HSA-5625870;R-HSA-9693198;R-HSA-9013143;R-HSA-9014295;R-HSA-9013161;R-HSA-9018794;R-HSA-9714481;R-HSA-5666160;R-HSA-9013024;R-HSA-9017507;R-HSA-9014434;R-HSA-5625849;R-HSA-9013157;R-HSA-5625848;R-HSA-5625784;R-HSA-9013159;R-HSA-5666169;R-HSA-9018745;R-HSA-9693282;R-HSA-9018746;R-HSA-9013437;R-HSA-9691174;R-HSA-5625774;R-HSA-9013111;R-HSA-9018806;R-HSA-9013110
R-HSA-5654743	Signaling by FGFR4	2	51	0.0033681151763307357	0.17718775593698077	0.33191828670235324	2	41	0.002942865345966121	9606	Homo sapiens	MAPK3		R-HSA-5654566;R-HSA-1295634
R-HSA-420499	Class C/3 (Metabotropic glutamate/pheromone receptors)	3	97	0.006406022982432968	0.17771991603278314	0.33191828670235324	2	8	5.742176284811944E-4	9606	Homo sapiens	GRM3;GABBR2;GABBR1		R-HSA-420688;R-HSA-373075
R-HSA-74752	Signaling by Insulin receptor	3	97	0.006406022982432968	0.17771991603278314	0.33191828670235324	3	34	0.002440424921045076	9606	Homo sapiens	MAPK3;FGFR1		R-HSA-109699;R-HSA-109823;R-HSA-109822
R-HSA-375280	Amine ligand-binding receptors	2	52	0.0034341566503764366	0.18251241879359414	0.33191828670235324	4	36	0.002583979328165375	9606	Homo sapiens	CHRM4;DRD2		R-HSA-390673;R-HSA-9654054;R-HSA-9656244;R-HSA-9704248
R-HSA-2132295	MHC class II antigen presentation	4	149	0.009840179632809405	0.18459877817292225	0.33191828670235324	24	26	0.0018662072925638817	9606	Homo sapiens	HLA-DMA;HLA-DRA;KLC1;HLA-DQA2		R-HSA-2130336;R-HSA-2213248;R-HSA-8951498;R-HSA-8951500;R-HSA-2130500;R-HSA-2130725;R-HSA-2130504;R-HSA-2130378;R-HSA-2130731;R-HSA-2130349;R-HSA-2130478;R-HSA-2130640;R-HSA-2130641;R-HSA-2213235;R-HSA-2213236;R-HSA-2213239;R-HSA-2130486;R-HSA-2213241;R-HSA-2130393;R-HSA-8856157;R-HSA-2213243;R-HSA-2130619;R-HSA-2213244;R-HSA-2213246
R-HSA-388841	Costimulation by the CD28 family	3	99	0.006538105930524369	0.185125972204653	0.33191828670235324	5	35	0.0025122021246052253	9606	Homo sapiens	PPP2R5B;HLA-DRA;HLA-DQA2		R-HSA-388833;R-HSA-389532;R-HSA-389758;R-HSA-390329;R-HSA-388809
R-HSA-5654741	Signaling by FGFR3	2	53	0.003500198124422137	0.1878604952085111	0.33191828670235324	2	43	0.0030864197530864196	9606	Homo sapiens	MAPK3		R-HSA-1295634;R-HSA-5654565
R-HSA-112308	Presynaptic depolarization and calcium channel opening	1	14	9.245806366398098E-4	0.18864685961833771	0.33191828670235324	1	1	7.17772035601493E-5	9606	Homo sapiens	CACNB2		R-HSA-210420
R-HSA-5467348	Truncations of AMER1 destabilize the destruction complex	1	14	9.245806366398098E-4	0.18864685961833771	0.33191828670235324	1	1	7.17772035601493E-5	9606	Homo sapiens	PPP2R5B		R-HSA-4839746
R-HSA-5467340	AXIN missense mutants destabilize the destruction complex	1	14	9.245806366398098E-4	0.18864685961833771	0.33191828670235324	1	1	7.17772035601493E-5	9606	Homo sapiens	PPP2R5B		R-HSA-4839734
R-HSA-5467337	APC truncation mutants have impaired AXIN binding	1	14	9.245806366398098E-4	0.18864685961833771	0.33191828670235324	1	1	7.17772035601493E-5	9606	Homo sapiens	PPP2R5B		R-HSA-4791278
R-HSA-4839744	Signaling by APC mutants	1	14	9.245806366398098E-4	0.18864685961833771	0.33191828670235324	1	2	1.435544071202986E-4	9606	Homo sapiens	PPP2R5B		R-HSA-4791278
R-HSA-433692	Proton-coupled monocarboxylate transport	1	14	9.245806366398098E-4	0.18864685961833771	0.33191828670235324	1	2	1.435544071202986E-4	9606	Homo sapiens	EMB		R-HSA-433698
R-HSA-9013973	TICAM1-dependent activation of IRF3/IRF7	1	14	9.245806366398098E-4	0.18864685961833771	0.33191828670235324	4	9	6.459948320413437E-4	9606	Homo sapiens	IRF3		R-HSA-9013979;R-HSA-9013978;R-HSA-177671;R-HSA-168933
R-HSA-9754560	SARS-CoV-2 modulates autophagy	1	14	9.245806366398098E-4	0.18864685961833771	0.33191828670235324	1	5	3.588860178007465E-4	9606	Homo sapiens	VPS45		R-HSA-9754537
R-HSA-9635465	Suppression of apoptosis	1	14	9.245806366398098E-4	0.18864685961833771	0.33191828670235324	1	7	5.024404249210451E-4	9606	Homo sapiens	MAPK3		R-HSA-9636304
R-HSA-9662834	CD163 mediating an anti-inflammatory response	1	14	9.245806366398098E-4	0.18864685961833771	0.33191828670235324	1	9	6.459948320413437E-4	9606	Homo sapiens	FURIN		R-HSA-9662786
R-HSA-1483257	Phospholipid metabolism	7	314	0.02073702285035002	0.19168891054295223	0.33191828670235324	13	218	0.015647430376112548	9606	Homo sapiens	PLA2G15;LPCAT4;CPNE7;PITPNM2;DDHD2		R-HSA-1482646;R-HSA-1482547;R-HSA-75885;R-HSA-1482533;R-HSA-8952251;R-HSA-1482691;R-HSA-1482636;R-HSA-6786650;R-HSA-1482667;R-HSA-1482635;R-HSA-1482539;R-HSA-8869241;R-HSA-5333678
R-HSA-6802955	Paradoxical activation of RAF signaling by kinase inactive BRAF	2	54	0.003566239598467838	0.1932301338842678	0.33191828670235324	4	7	5.024404249210451E-4	9606	Homo sapiens	MAPK3		R-HSA-6802918;R-HSA-6803234;R-HSA-6802943;R-HSA-6802942
R-HSA-6802946	Signaling by moderate kinase activity BRAF mutants	2	54	0.003566239598467838	0.1932301338842678	0.33191828670235324	4	7	5.024404249210451E-4	9606	Homo sapiens	MAPK3		R-HSA-6802919;R-HSA-6802914;R-HSA-6803230;R-HSA-6802921
R-HSA-9649948	Signaling downstream of RAS mutants	2	54	0.003566239598467838	0.1932301338842678	0.33191828670235324	4	7	5.024404249210451E-4	9606	Homo sapiens	MAPK3		R-HSA-6803233;R-HSA-6802926;R-HSA-6802925;R-HSA-6802922
R-HSA-6802949	Signaling by RAS mutants	2	54	0.003566239598467838	0.1932301338842678	0.33191828670235324	4	9	6.459948320413437E-4	9606	Homo sapiens	MAPK3		R-HSA-6803233;R-HSA-6802926;R-HSA-6802925;R-HSA-6802922
R-HSA-9716542	Signaling by Rho GTPases, Miro GTPases and RHOBTB3	14	725	0.047880068683133006	0.19756008297435357	0.33191828670235324	46	212	0.015216767154751652	9606	Homo sapiens	PCDH7;ARHGAP1;PPP2R5B;VRK2;KLC1;RANGAP1;ARFGAP2;ARHGAP44;HIST1H4H;PAK6;EMB;NGEF;MAPK3		R-HSA-9626832;R-HSA-2029469;R-HSA-5672083;R-HSA-5666129;R-HSA-9014467;R-HSA-8981637;R-HSA-9693214;R-HSA-5625883;R-HSA-9018758;R-HSA-5625797;R-HSA-9013145;R-HSA-5625796;R-HSA-9013144;R-HSA-9693125;R-HSA-9714691;R-HSA-9013022;R-HSA-9013009;R-HSA-9017488;R-HSA-9696266;R-HSA-8980691;R-HSA-5625870;R-HSA-9693198;R-HSA-9013143;R-HSA-9014295;R-HSA-9013161;R-HSA-9018794;R-HSA-9714481;R-HSA-5666160;R-HSA-9013024;R-HSA-9017507;R-HSA-9014434;R-HSA-5625849;R-HSA-9013157;R-HSA-5625848;R-HSA-5625784;R-HSA-9013159;R-HSA-5666169;R-HSA-9018745;R-HSA-9693282;R-HSA-9018746;R-HSA-9013437;R-HSA-9691174;R-HSA-5625774;R-HSA-9013111;R-HSA-9018806;R-HSA-9013110
R-HSA-8980692	RHOA GTPase cycle	4	154	0.010170387003037908	0.19961697861677286	0.33191828670235324	3	6	4.306632213608958E-4	9606	Homo sapiens	ARHGAP44;PCDH7;ARHGAP1;NGEF		R-HSA-9013009;R-HSA-8980691;R-HSA-8981637
R-HSA-5339716	Signaling by GSK3beta mutants	1	15	9.906221106855105E-4	0.20067812005217445	0.33191828670235324	1	1	7.17772035601493E-5	9606	Homo sapiens	PPP2R5B		R-HSA-5339713
R-HSA-190373	FGFR1c ligand binding and activation	1	15	9.906221106855105E-4	0.20067812005217445	0.33191828670235324	2	3	2.153316106804479E-4	9606	Homo sapiens	FGFR1		R-HSA-190256;R-HSA-190429
R-HSA-4839735	Signaling by AXIN mutants	1	15	9.906221106855105E-4	0.20067812005217445	0.33191828670235324	1	2	1.435544071202986E-4	9606	Homo sapiens	PPP2R5B		R-HSA-4839734
R-HSA-4839748	Signaling by AMER1 mutants	1	15	9.906221106855105E-4	0.20067812005217445	0.33191828670235324	1	2	1.435544071202986E-4	9606	Homo sapiens	PPP2R5B		R-HSA-4839746
R-HSA-428540	Activation of RAC1	1	15	9.906221106855105E-4	0.20067812005217445	0.33191828670235324	1	4	2.871088142405972E-4	9606	Homo sapiens	PAK6		R-HSA-428531
R-HSA-9031628	NGF-stimulated transcription	2	56	0.0036983225465592393	0.2040269380781361	0.33191828670235324	23	37	0.002655756531725524	9606	Homo sapiens	EGR1		R-HSA-9613202;R-HSA-9621042;R-HSA-9031624;R-HSA-9620723;R-HSA-9613207;R-HSA-9620663;R-HSA-9613210;R-HSA-9031616;R-HSA-9621048;R-HSA-9612514;R-HSA-9612483;R-HSA-9613219;R-HSA-9612516;R-HSA-9621386;R-HSA-9621035;R-HSA-9621032;R-HSA-9621385;R-HSA-9612073;R-HSA-9616105;R-HSA-9616110;R-HSA-9616367;R-HSA-9612076;R-HSA-9612493
R-HSA-5693571	Nonhomologous End-Joining (NHEJ)	2	56	0.0036983225465592393	0.2040269380781361	0.33191828670235324	4	13	9.331036462819408E-4	9606	Homo sapiens	BRE;HIST1H4H		R-HSA-5686900;R-HSA-5686704;R-HSA-5693599;R-HSA-5686685
R-HSA-4839743	Signaling by CTNNB1 phospho-site mutants	1	16	0.0010566635847312112	0.21253175104669686	0.33191828670235324	4	4	2.871088142405972E-4	9606	Homo sapiens	PPP2R5B		R-HSA-4827388;R-HSA-4839635;R-HSA-4839634;R-HSA-4839638
R-HSA-5358747	CTNNB1 S33 mutants aren't phosphorylated	1	16	0.0010566635847312112	0.21253175104669686	0.33191828670235324	1	1	7.17772035601493E-5	9606	Homo sapiens	PPP2R5B		R-HSA-4839634
R-HSA-5358752	CTNNB1 T41 mutants aren't phosphorylated	1	16	0.0010566635847312112	0.21253175104669686	0.33191828670235324	1	1	7.17772035601493E-5	9606	Homo sapiens	PPP2R5B		R-HSA-4839638
R-HSA-5358751	CTNNB1 S45 mutants aren't phosphorylated	1	16	0.0010566635847312112	0.21253175104669686	0.33191828670235324	1	1	7.17772035601493E-5	9606	Homo sapiens	PPP2R5B		R-HSA-4827388
R-HSA-5358749	CTNNB1 S37 mutants aren't phosphorylated	1	16	0.0010566635847312112	0.21253175104669686	0.33191828670235324	1	1	7.17772035601493E-5	9606	Homo sapiens	PPP2R5B		R-HSA-4839635
R-HSA-159854	Gamma-carboxylation, transport, and amino-terminal cleavage of proteins	1	16	0.0010566635847312112	0.21253175104669686	0.33191828670235324	9	27	0.001937984496124031	9606	Homo sapiens	FURIN		R-HSA-163843;R-HSA-159728;R-HSA-163798;R-HSA-159796;R-HSA-159733;R-HSA-159771;R-HSA-159868;R-HSA-6807224;R-HSA-159773
R-HSA-879415	Advanced glycosylation endproduct receptor signaling	1	16	0.0010566635847312112	0.21253175104669686	0.33191828670235324	1	4	2.871088142405972E-4	9606	Homo sapiens	MAPK3		R-HSA-879362
R-HSA-5663202	Diseases of signal transduction by growth factor receptors and second messengers	10	498	0.032888654074758945	0.21296963469221608	0.33191828670235324	72	478	0.034309503301751365	9606	Homo sapiens	ERBB4;PPP2R5B;KLC1;MAPK3;FGFR1		R-HSA-6802919;R-HSA-9656211;R-HSA-2023455;R-HSA-6802918;R-HSA-9656209;R-HSA-9656215;R-HSA-2023451;R-HSA-9656214;R-HSA-6802914;R-HSA-6802912;R-HSA-5655263;R-HSA-6802926;R-HSA-9725342;R-HSA-6802925;R-HSA-4839746;R-HSA-6802922;R-HSA-6802921;R-HSA-5339713;R-HSA-6802935;R-HSA-6802934;R-HSA-6802933;R-HSA-6802932;R-HSA-6802943;R-HSA-6802942;R-HSA-4839635;R-HSA-4839634;R-HSA-5655240;R-HSA-4839638;R-HSA-9664567;R-HSA-9664950;R-HSA-4791278;R-HSA-5655290;R-HSA-2400009;R-HSA-9665699;R-HSA-9665697;R-HSA-5655269;R-HSA-5655266;R-HSA-4827388;R-HSA-9665701;R-HSA-9665700;R-HSA-5655278;R-HSA-2023462;R-HSA-6802911;R-HSA-9725357;R-HSA-6802910;R-HSA-9665705;R-HSA-2023460;R-HSA-9665709;R-HSA-2023456;R-HSA-9700181;R-HSA-9664976;R-HSA-9664983;R-HSA-6803234;R-HSA-5654544;R-HSA-6803233;R-HSA-5654545;R-HSA-9700179;R-HSA-5655326;R-HSA-8853325;R-HSA-9664991;R-HSA-8853322;R-HSA-9652165;R-HSA-9664588;R-HSA-1839100;R-HSA-1839098;R-HSA-1839094;R-HSA-1982066;R-HSA-1982065;R-HSA-9725030;R-HSA-6803230;R-HSA-6803227;R-HSA-4839734
R-HSA-109704	PI3K Cascade	2	58	0.0038304054946506406	0.2148889875412925	0.33191828670235324	1	6	4.306632213608958E-4	9606	Homo sapiens	FGFR1		R-HSA-109699
R-HSA-6811434	COPI-dependent Golgi-to-ER retrograde traffic	3	107	0.0070664377228899745	0.21549938626885223	0.33191828670235324	6	11	7.895492391616423E-4	9606	Homo sapiens	NSF;KLC1;ARFGAP2		R-HSA-6811426;R-HSA-6811425;R-HSA-6811423;R-HSA-6811422;R-HSA-6811418;R-HSA-6811417
R-HSA-195258	RHO GTPase Effectors	7	326	0.02152952053889843	0.21668227905975157	0.33191828670235324	14	113	0.00811082400229687	9606	Homo sapiens	PPP2R5B;HIST1H4H;EMB;KLC1;RANGAP1;MAPK3		R-HSA-9626832;R-HSA-2029469;R-HSA-5672083;R-HSA-5666160;R-HSA-5666129;R-HSA-5625849;R-HSA-5625848;R-HSA-5625784;R-HSA-5625883;R-HSA-5666169;R-HSA-5625797;R-HSA-5625796;R-HSA-5625870;R-HSA-5625774
R-HSA-162599	Late Phase of HIV Life Cycle	4	160	0.010566635847312112	0.2181037093766789	0.33191828670235324	12	78	0.005598621877691645	9606	Homo sapiens	FURIN;VPS37A;EMB;RANGAP1		R-HSA-3159232;R-HSA-180739;R-HSA-165043;R-HSA-165047;R-HSA-165028;R-HSA-180885;R-HSA-165034;R-HSA-3149434;R-HSA-171288;R-HSA-3159227;R-HSA-165055;R-HSA-184269
R-HSA-9006934	Signaling by Receptor Tyrosine Kinases	12	620	0.04094571390833444	0.21850180406076192	0.33191828670235324	149	746	0.053545793855871375	9606	Homo sapiens	EGR1;ERBB4;FES;FURIN;MAPK3;FGFR1		R-HSA-9613202;R-HSA-1295634;R-HSA-8848005;R-HSA-6785636;R-HSA-9613207;R-HSA-9613210;R-HSA-9612440;R-HSA-9612444;R-HSA-9612445;R-HSA-9612672;R-HSA-5654596;R-HSA-5654597;R-HSA-205328;R-HSA-5654594;R-HSA-199959;R-HSA-5654592;R-HSA-203797;R-HSA-6785648;R-HSA-1250315;R-HSA-9621386;R-HSA-9621385;R-HSA-5654600;R-HSA-1963581;R-HSA-1250353;R-HSA-1963582;R-HSA-9610166;R-HSA-9620663;R-HSA-1250357;R-HSA-1963578;R-HSA-190245;R-HSA-9612219;R-HSA-5654392;R-HSA-9613219;R-HSA-9612448;R-HSA-190256;R-HSA-1963563;R-HSA-9610154;R-HSA-1250346;R-HSA-9610152;R-HSA-9610153;R-HSA-190268;R-HSA-9610156;R-HSA-1250348;R-HSA-9612243;R-HSA-9031624;R-HSA-9612246;R-HSA-198731;R-HSA-9031616;R-HSA-1306969;R-HSA-9612255;R-HSA-1306972;R-HSA-1250370;R-HSA-9612483;R-HSA-191062;R-HSA-5656064;R-HSA-1963589;R-HSA-198746;R-HSA-1250383;R-HSA-1963586;R-HSA-1250380;R-HSA-9612493;R-HSA-5654582;R-HSA-9620723;R-HSA-9612278;R-HSA-5654578;R-HSA-9612277;R-HSA-198756;R-HSA-5654591;R-HSA-5654586;R-HSA-5654587;R-HSA-5654584;R-HSA-1306979;R-HSA-5654566;R-HSA-9612514;R-HSA-9612257;R-HSA-5654565;R-HSA-5654562;R-HSA-9612516;R-HSA-5654560;R-HSA-1977958;R-HSA-1254251;R-HSA-1977959;R-HSA-5654575;R-HSA-1254248;R-HSA-9616105;R-HSA-5654573;R-HSA-8865276;R-HSA-9616110;R-HSA-8865275;R-HSA-9616367;R-HSA-5654571;R-HSA-5654569;R-HSA-1250195;R-HSA-1254291;R-HSA-1254290;R-HSA-109699;R-HSA-1251992;R-HSA-1250463;R-HSA-1251997;R-HSA-187020;R-HSA-1254285;R-HSA-9621042;R-HSA-9612593;R-HSA-186785;R-HSA-5654514;R-HSA-1250486;R-HSA-1253300;R-HSA-9621048;R-HSA-1253282;R-HSA-9621035;R-HSA-9621032;R-HSA-8863804;R-HSA-9612073;R-HSA-1236398;R-HSA-1252013;R-HSA-9612076;R-HSA-1250220;R-HSA-8941623;R-HSA-8954185;R-HSA-5654167;R-HSA-5654165;R-HSA-5654672;R-HSA-5654673;R-HSA-5674385;R-HSA-8954179;R-HSA-1253343;R-HSA-9612639;R-HSA-8954182;R-HSA-1977296;R-HSA-5654149;R-HSA-1253319;R-HSA-8954207;R-HSA-190427;R-HSA-1253321;R-HSA-1973956;R-HSA-1253325;R-HSA-8954199;R-HSA-190429;R-HSA-1254386;R-HSA-8954208;R-HSA-1254392;R-HSA-9612671;R-HSA-5654692;R-HSA-5654690;R-HSA-8954224;R-HSA-1254376;R-HSA-8847995;R-HSA-109823;R-HSA-109822
R-HSA-6799198	Complex I biogenesis	2	59	0.0038964469686963415	0.22034035603850488	0.33191828670235324	6	13	9.331036462819408E-4	9606	Homo sapiens	NDUFA13;NDUFA2		R-HSA-6799191;R-HSA-6799202;R-HSA-6799197;R-HSA-6799196;R-HSA-6799179;R-HSA-6799178
R-HSA-202433	Generation of second messenger molecules	2	59	0.0038964469686963415	0.22034035603850488	0.33191828670235324	3	17	0.001220212460522538	9606	Homo sapiens	HLA-DRA;HLA-DQA2		R-HSA-202245;R-HSA-202248;R-HSA-202216
R-HSA-9006931	Signaling by Nuclear Receptors	8	387	0.02555805045568617	0.22370372248306092	0.33191828670235324	25	196	0.014068331897789263	9606	Homo sapiens	ERBB4;HIST1H4H;EMB;CXXC5;MAPK3		R-HSA-9011981;R-HSA-9011983;R-HSA-198731;R-HSA-9011975;R-HSA-9009371;R-HSA-8954207;R-HSA-9018334;R-HSA-9011985;R-HSA-9011984;R-HSA-9632910;R-HSA-9018325;R-HSA-8954199;R-HSA-9009065;R-HSA-1254386;R-HSA-9011949;R-HSA-9032751;R-HSA-9011950;R-HSA-8954208;R-HSA-9012000;R-HSA-1254392;R-HSA-9009378;R-HSA-9011941;R-HSA-9011966;R-HSA-9011952;R-HSA-9632873
R-HSA-174490	Membrane binding and targetting of GAG proteins	1	17	0.0011227050587769118	0.2242103636374827	0.33191828670235324	2	4	2.871088142405972E-4	9606	Homo sapiens	VPS37A		R-HSA-3149434;R-HSA-184269
R-HSA-6804759	Regulation of TP53 Activity through Association with Co-factors	1	17	0.0011227050587769118	0.2242103636374827	0.33191828670235324	1	11	7.895492391616423E-4	9606	Homo sapiens	PPP1R13B		R-HSA-6799777
R-HSA-69618	Mitotic Spindle Checkpoint	3	111	0.007330603619072778	0.23106425546749443	0.33191828670235324	4	7	5.024404249210451E-4	9606	Homo sapiens	PPP2R5B;EMB;RANGAP1		R-HSA-141409;R-HSA-141431;R-HSA-141422;R-HSA-141439
R-HSA-9009391	Extra-nuclear estrogen signaling	3	111	0.007330603619072778	0.23106425546749443	0.33191828670235324	3	39	0.0027993109388458224	9606	Homo sapiens	EMB;MAPK3		R-HSA-198731;R-HSA-9632873;R-HSA-9632910
R-HSA-174495	Synthesis And Processing Of GAG, GAGPOL Polyproteins	1	18	0.0011887465328226125	0.23571653064851805	0.33191828670235324	2	5	3.588860178007465E-4	9606	Homo sapiens	VPS37A		R-HSA-3149434;R-HSA-184269
R-HSA-6803211	TP53 Regulates Transcription of Death Receptors and Ligands	1	18	0.0011887465328226125	0.23571653064851805	0.33191828670235324	2	7	5.024404249210451E-4	9606	Homo sapiens	PPP1R13B		R-HSA-6799815;R-HSA-6800001
R-HSA-399956	CRMPs in Sema3A signaling	1	18	0.0011887465328226125	0.23571653064851805	0.33191828670235324	1	5	3.588860178007465E-4	9606	Homo sapiens	FES		R-HSA-399947
R-HSA-1483115	Hydrolysis of LPC	1	18	0.0011887465328226125	0.23571653064851805	0.33191828670235324	1	6	4.306632213608958E-4	9606	Homo sapiens	PLA2G15		R-HSA-8952251
R-HSA-4551638	SUMOylation of chromatin organization proteins	2	62	0.004094571390833444	0.2367571117894134	0.33191828670235324	3	15	0.0010766580534022395	9606	Homo sapiens	SATB2;HIST1H4H		R-HSA-4570485;R-HSA-4570496;R-HSA-4615900
R-HSA-3371453	Regulation of HSF1-mediated heat shock response	3	113	0.007462686567164179	0.23892392131157447	0.33191828670235324	6	14	0.0010048808498420902	9606	Homo sapiens	HSPA9;MAPK3		R-HSA-5251955;R-HSA-5251942;R-HSA-5251959;R-HSA-3371531;R-HSA-5252041;R-HSA-5252079
R-HSA-111885	Opioid Signalling	3	113	0.007462686567164179	0.23892392131157447	0.33191828670235324	6	59	0.004234855010048808	9606	Homo sapiens	PDE4B;PLCB2;MAPK3		R-HSA-112037;R-HSA-9644869;R-HSA-177284;R-HSA-111879;R-HSA-111898;R-HSA-111870
R-HSA-3214815	HDACs deacetylate histones	2	63	0.004160612864879144	0.2422452951286489	0.33191828670235324	5	5	3.588860178007465E-4	9606	Homo sapiens	HIST1H4H;GATAD2B		R-HSA-3777129;R-HSA-3782637;R-HSA-3782655;R-HSA-9679787;R-HSA-3769447
R-HSA-2559580	Oxidative Stress Induced Senescence	3	114	0.007528728041209879	0.24287096660995933	0.33191828670235324	7	40	0.002871088142405972	9606	Homo sapiens	HIST1H4H;MAPK3		R-HSA-3229089;R-HSA-3222593;R-HSA-3223200;R-HSA-450325;R-HSA-3223236;R-HSA-3240295;R-HSA-3229102
R-HSA-3270619	IRF3-mediated induction of type I IFN	1	19	0.0012547880068683134	0.24705278724878454	0.33191828670235324	5	5	3.588860178007465E-4	9606	Homo sapiens	IRF3		R-HSA-1834939;R-HSA-2032396;R-HSA-2396007;R-HSA-2396002;R-HSA-2395992
R-HSA-196299	Beta-catenin phosphorylation cascade	1	19	0.0012547880068683134	0.24705278724878454	0.33191828670235324	4	4	2.871088142405972E-4	9606	Homo sapiens	PPP2R5B		R-HSA-195283;R-HSA-195318;R-HSA-195287;R-HSA-195300
R-HSA-399954	Sema3A PAK dependent Axon repulsion	1	19	0.0012547880068683134	0.24705278724878454	0.33191828670235324	3	6	4.306632213608958E-4	9606	Homo sapiens	FES		R-HSA-399939;R-HSA-399952;R-HSA-399930
R-HSA-168164	Toll Like Receptor 3 (TLR3) Cascade	3	116	0.007660810989301281	0.25079655148484936	0.33191828670235324	11	73	0.005239735859890899	9606	Homo sapiens	IRF3;MAPK3		R-HSA-9013979;R-HSA-450325;R-HSA-9013978;R-HSA-199959;R-HSA-177671;R-HSA-203797;R-HSA-168053;R-HSA-198756;R-HSA-168933;R-HSA-198731;R-HSA-198746
R-HSA-6807070	PTEN Regulation	4	171	0.01129309206181482	0.2530935519035147	0.33191828670235324	4	56	0.004019523399368361	9606	Homo sapiens	EGR1;GATAD2B;MAPK3		R-HSA-8944104;R-HSA-8944078;R-HSA-8944047;R-HSA-8943780
R-HSA-1483166	Synthesis of PA	2	65	0.004292695812970546	0.2532370769391066	0.33191828670235324	2	17	0.001220212460522538	9606	Homo sapiens	LPCAT4;DDHD2		R-HSA-75885;R-HSA-6786650
R-HSA-112399	IRS-mediated signalling	2	65	0.004292695812970546	0.2532370769391066	0.33191828670235324	1	9	6.459948320413437E-4	9606	Homo sapiens	FGFR1		R-HSA-109699
R-HSA-918233	TRAF3-dependent IRF activation pathway	1	20	0.001320829480914014	0.25822163150108324	0.33191828670235324	7	11	7.895492391616423E-4	9606	Homo sapiens	IRF3		R-HSA-1028815;R-HSA-1028812;R-HSA-918232;R-HSA-1028821;R-HSA-918229;R-HSA-1028817;R-HSA-1028816
R-HSA-399955	SEMA3A-Plexin repulsion signaling by inhibiting Integrin adhesion	1	20	0.001320829480914014	0.25822163150108324	0.33191828670235324	4	8	5.742176284811944E-4	9606	Homo sapiens	FES		R-HSA-399941;R-HSA-399934;R-HSA-399935;R-HSA-399928
R-HSA-936964	Activation of IRF3/IRF7 mediated by TBK1/IKK epsilon	1	20	0.001320829480914014	0.25822163150108324	0.33191828670235324	4	9	6.459948320413437E-4	9606	Homo sapiens	IRF3		R-HSA-177671;R-HSA-168933;R-HSA-166245;R-HSA-166271
R-HSA-434316	Fatty Acids bound to GPR40 (FFAR1) regulate insulin secretion	1	20	0.001320829480914014	0.25822163150108324	0.33191828670235324	2	6	4.306632213608958E-4	9606	Homo sapiens	PLCB2		R-HSA-400023;R-HSA-399998
R-HSA-388844	Receptor-type tyrosine-protein phosphatases	1	20	0.001320829480914014	0.25822163150108324	0.33191828670235324	2	6	4.306632213608958E-4	9606	Homo sapiens	PTPRF		R-HSA-6798258;R-HSA-388824
R-HSA-399997	Acetylcholine regulates insulin secretion	1	20	0.001320829480914014	0.25822163150108324	0.33191828670235324	2	7	5.024404249210451E-4	9606	Homo sapiens	PLCB2		R-HSA-400023;R-HSA-399998
R-HSA-611105	Respiratory electron transport	3	118	0.007792893937392683	0.25876028927348615	0.33191828670235324	7	19	0.0013637668676428367	9606	Homo sapiens	NDUFA13;NDUFA2;COQ10B		R-HSA-6799191;R-HSA-163217;R-HSA-6799202;R-HSA-6799197;R-HSA-6799196;R-HSA-6799179;R-HSA-6799178
R-HSA-422475	Axon guidance	11	585	0.03863426231673491	0.2597671613887177	0.33191828670235324	32	298	0.02138960666092449	9606	Homo sapiens	CACNB2;CACNA1I;FES;PAK6;ETF1;CACNA1C;EFNA5;NGEF;MAPK3;FGFR1		R-HSA-525833;R-HSA-399941;R-HSA-399939;R-HSA-399947;R-HSA-3928628;R-HSA-445079;R-HSA-399952;R-HSA-9014610;R-HSA-419033;R-HSA-3928602;R-HSA-3928607;R-HSA-109860;R-HSA-3928604;R-HSA-109862;R-HSA-198756;R-HSA-437230;R-HSA-3928597;R-HSA-3928660;R-HSA-3928651;R-HSA-4093327;R-HSA-3928648;R-HSA-3928584;R-HSA-3928591;R-HSA-9014652;R-HSA-428531;R-HSA-399934;R-HSA-3928642;R-HSA-3928578;R-HSA-399935;R-HSA-399930;R-HSA-3928646;R-HSA-399928
R-HSA-5693565	Recruitment and ATM-mediated phosphorylation of repair and signaling proteins at DNA double strand breaks	2	67	0.004424778761061947	0.2642405147756062	0.33191828670235324	29	39	0.0027993109388458224	9606	Homo sapiens	BRE;HIST1H4H		R-HSA-5683735;R-HSA-5682967;R-HSA-69891;R-HSA-5682965;R-HSA-5683986;R-HSA-5682588;R-HSA-5682586;R-HSA-5683930;R-HSA-5683801;R-HSA-5682629;R-HSA-5683077;R-HSA-5693583;R-HSA-5683405;R-HSA-5682992;R-HSA-5693566;R-HSA-5683967;R-HSA-5683964;R-HSA-5683384;R-HSA-5683385;R-HSA-5682598;R-HSA-5682983;R-HSA-5693602;R-HSA-5693536;R-HSA-5683425;R-HSA-5693551;R-HSA-5682607;R-HSA-5682863;R-HSA-5693549;R-HSA-5682858
R-HSA-112043	PLC beta mediated events	2	67	0.004424778761061947	0.2642405147756062	0.33191828670235324	4	32	0.0022968705139247776	9606	Homo sapiens	PLCB2;MAPK3		R-HSA-112037;R-HSA-111879;R-HSA-111898;R-HSA-111870
R-HSA-162587	HIV Life Cycle	4	175	0.011557257957997622	0.2661027273094907	0.33191828670235324	12	117	0.008397932816537468	9606	Homo sapiens	FURIN;VPS37A;EMB;RANGAP1		R-HSA-3159232;R-HSA-180739;R-HSA-165043;R-HSA-165047;R-HSA-165028;R-HSA-180885;R-HSA-165034;R-HSA-3149434;R-HSA-171288;R-HSA-3159227;R-HSA-165055;R-HSA-184269
R-HSA-3134975	Regulation of innate immune responses to cytosolic DNA	1	21	0.0013868709549597147	0.2692255249025912	0.33191828670235324	2	9	6.459948320413437E-4	9606	Homo sapiens	IRF3		R-HSA-3249392;R-HSA-8948709
R-HSA-977443	GABA receptor activation	2	68	0.004490820235107647	0.26974341061248397	0.33191828670235324	4	12	8.613264427217916E-4	9606	Homo sapiens	GABBR2;GABBR1		R-HSA-1013020;R-HSA-420688;R-HSA-1013013;R-HSA-1013012
R-HSA-9648025	EML4 and NUDC in mitotic spindle formation	3	121	0.007991018359529785	0.2707675634887219	0.33191828670235324	1	5	3.588860178007465E-4	9606	Homo sapiens	PPP2R5B;EMB;RANGAP1		R-HSA-9648114
R-HSA-937061	TRIF(TICAM1)-mediated TLR4 signaling	3	121	0.007991018359529785	0.2707675634887219	0.33191828670235324	11	70	0.0050244042492104506	9606	Homo sapiens	IRF3;MAPK3		R-HSA-450325;R-HSA-199959;R-HSA-177671;R-HSA-203797;R-HSA-168053;R-HSA-198756;R-HSA-168933;R-HSA-166245;R-HSA-198731;R-HSA-198746;R-HSA-166271
R-HSA-166166	MyD88-independent TLR4 cascade	3	121	0.007991018359529785	0.2707675634887219	0.33191828670235324	11	72	0.00516795865633075	9606	Homo sapiens	IRF3;MAPK3		R-HSA-450325;R-HSA-199959;R-HSA-177671;R-HSA-203797;R-HSA-168053;R-HSA-198756;R-HSA-168933;R-HSA-166245;R-HSA-198731;R-HSA-198746;R-HSA-166271
R-HSA-450294	MAP kinase activation	2	69	0.004556861709153349	0.2752454612217573	0.33191828670235324	7	32	0.0022968705139247776	9606	Homo sapiens	MAPK3		R-HSA-450325;R-HSA-199959;R-HSA-203797;R-HSA-168053;R-HSA-198756;R-HSA-198731;R-HSA-198746
R-HSA-2428928	IRS-related events triggered by IGF1R	2	69	0.004556861709153349	0.2752454612217573	0.33191828670235324	1	12	8.613264427217916E-4	9606	Homo sapiens	FGFR1		R-HSA-109699
R-HSA-5210891	Uptake and function of anthrax toxins	1	22	0.0014529124290054154	0.28006689291787745	0.33191828670235324	3	20	0.001435544071202986	9606	Homo sapiens	FURIN		R-HSA-5210935;R-HSA-9683546;R-HSA-5210912
R-HSA-400511	Synthesis, secretion, and inactivation of Glucose-dependent Insulinotropic Polypeptide (GIP)	1	22	0.0014529124290054154	0.28006689291787745	0.33191828670235324	1	7	5.024404249210451E-4	9606	Homo sapiens	SPCS1		R-HSA-400496
R-HSA-68886	M Phase	8	416	0.027473253203011493	0.28366946459037257	0.33191828670235324	23	91	0.006531725523973586	9606	Homo sapiens	PPP2R5B;HIST1H4H;VRK2;EMB;RANGAP1;MAPK3;SDCCAG8		R-HSA-2245218;R-HSA-9648114;R-HSA-375302;R-HSA-2288097;R-HSA-2467809;R-HSA-2467811;R-HSA-2993898;R-HSA-2172678;R-HSA-1638803;R-HSA-2294600;R-HSA-2422927;R-HSA-3000449;R-HSA-2294574;R-HSA-9624893;R-HSA-2995389;R-HSA-2484822;R-HSA-2301205;R-HSA-2294580;R-HSA-380316;R-HSA-380508;R-HSA-2468287;R-HSA-1638821;R-HSA-2294590
R-HSA-210993	Tie2 Signaling	1	23	0.001518953903051116	0.2907481255038893	0.33191828670235324	14	14	0.0010048808498420902	9606	Homo sapiens	TEK		R-HSA-210881;R-HSA-210977;R-HSA-204871;R-HSA-204773;R-HSA-204779;R-HSA-204873;R-HSA-204813;R-HSA-204850;R-HSA-204824;R-HSA-210872;R-HSA-204863;R-HSA-210974;R-HSA-204798;R-HSA-204861
R-HSA-418217	G beta:gamma signalling through PLC beta	1	23	0.001518953903051116	0.2907481255038893	0.33191828670235324	2	2	1.435544071202986E-4	9606	Homo sapiens	PLCB2		R-HSA-398193;R-HSA-398040
R-HSA-500657	Presynaptic function of Kainate receptors	1	23	0.001518953903051116	0.2907481255038893	0.33191828670235324	1	2	1.435544071202986E-4	9606	Homo sapiens	PLCB2		R-HSA-500717
R-HSA-1606322	ZBP1(DAI) mediated induction of type I IFNs	1	23	0.001518953903051116	0.2907481255038893	0.33191828670235324	4	11	7.895492391616423E-4	9606	Homo sapiens	IRF3		R-HSA-1606345;R-HSA-2032396;R-HSA-2395992;R-HSA-1606327
R-HSA-416993	Trafficking of GluR2-containing AMPA receptors	1	23	0.001518953903051116	0.2907481255038893	0.33191828670235324	1	3	2.153316106804479E-4	9606	Homo sapiens	NSF		R-HSA-416985
R-HSA-1912420	Pre-NOTCH Processing in Golgi	1	23	0.001518953903051116	0.2907481255038893	0.33191828670235324	2	8	5.742176284811944E-4	9606	Homo sapiens	FURIN		R-HSA-1912372;R-HSA-1912369
R-HSA-432142	Platelet sensitization by LDL	1	23	0.001518953903051116	0.2907481255038893	0.33191828670235324	1	9	6.459948320413437E-4	9606	Homo sapiens	PPP2R5B		R-HSA-432143
R-HSA-2428924	IGF1R signaling cascade	2	72	0.00475498613129045	0.2917349374294048	0.33191828670235324	1	17	0.001220212460522538	9606	Homo sapiens	FGFR1		R-HSA-109699
R-HSA-3108232	SUMO E3 ligases SUMOylate target proteins	4	183	0.012085589750363229	0.2924642061710552	0.33191828670235324	7	131	0.009402813666379559	9606	Homo sapiens	THRB;SATB2;HIST1H4H;RANGAP1		R-HSA-4719448;R-HSA-4570485;R-HSA-4570496;R-HSA-4719424;R-HSA-4615900;R-HSA-3000449;R-HSA-4655355
R-HSA-6802952	Signaling by BRAF and RAF1 fusions	2	73	0.004821027605336151	0.2972221737131655	0.33191828670235324	4	5	3.588860178007465E-4	9606	Homo sapiens	MAPK3		R-HSA-6802935;R-HSA-6802934;R-HSA-6802933;R-HSA-6802932
R-HSA-112040	G-protein mediated events	2	73	0.004821027605336151	0.2972221737131655	0.33191828670235324	4	41	0.002942865345966121	9606	Homo sapiens	PLCB2;MAPK3		R-HSA-112037;R-HSA-111879;R-HSA-111898;R-HSA-111870
R-HSA-2404192	Signaling by Type 1 Insulin-like Growth Factor 1 Receptor (IGF1R)	2	73	0.004821027605336151	0.2972221737131655	0.33191828670235324	1	19	0.0013637668676428367	9606	Homo sapiens	FGFR1		R-HSA-109699
R-HSA-8950505	Gene and protein expression by JAK-STAT signaling after Interleukin-12 stimulation	2	73	0.004821027605336151	0.2972221737131655	0.33191828670235324	1	36	0.002583979328165375	9606	Homo sapiens	HSPA9		R-HSA-8950389
R-HSA-429958	mRNA decay by 3' to 5' exoribonuclease	1	24	0.0015849953770968167	0.3012715776275957	0.33191828670235324	1	3	2.153316106804479E-4	9606	Homo sapiens	SKIV2L		R-HSA-430028
R-HSA-1834941	STING mediated induction of host immune responses	1	24	0.0015849953770968167	0.3012715776275957	0.33191828670235324	5	19	0.0013637668676428367	9606	Homo sapiens	IRF3		R-HSA-1834939;R-HSA-2032396;R-HSA-2396007;R-HSA-2396002;R-HSA-2395992
R-HSA-392517	Rap1 signalling	1	24	0.0015849953770968167	0.3012715776275957	0.33191828670235324	1	7	5.024404249210451E-4	9606	Homo sapiens	SIPA1		R-HSA-392513
R-HSA-9694631	Maturation of nucleoprotein	1	24	0.0015849953770968167	0.3012715776275957	0.33191828670235324	1	14	0.0010048808498420902	9606	Homo sapiens	SRPK2		R-HSA-9729330
R-HSA-373760	L1CAM interactions	3	130	0.008585391625941092	0.30709753589277566	0.33191828670235324	4	54	0.003875968992248062	9606	Homo sapiens	MAPK3;FGFR1		R-HSA-445079;R-HSA-109860;R-HSA-109862;R-HSA-437230
R-HSA-5693606	DNA Double Strand Break Response	2	75	0.004953110553427552	0.30817645377640135	0.33191828670235324	29	48	0.0034453057708871662	9606	Homo sapiens	BRE;HIST1H4H		R-HSA-5683735;R-HSA-5682967;R-HSA-69891;R-HSA-5682965;R-HSA-5683986;R-HSA-5682588;R-HSA-5682586;R-HSA-5683930;R-HSA-5683801;R-HSA-5682629;R-HSA-5683077;R-HSA-5693583;R-HSA-5683405;R-HSA-5682992;R-HSA-5693566;R-HSA-5683967;R-HSA-5683964;R-HSA-5683384;R-HSA-5683385;R-HSA-5682598;R-HSA-5682983;R-HSA-5693602;R-HSA-5693536;R-HSA-5683425;R-HSA-5693551;R-HSA-5682607;R-HSA-5682863;R-HSA-5693549;R-HSA-5682858
R-HSA-9013026	RHOB GTPase cycle	2	75	0.004953110553427552	0.30817645377640135	0.33191828670235324	2	6	4.306632213608958E-4	9606	Homo sapiens	PCDH7;ARHGAP1		R-HSA-9013022;R-HSA-9013024
R-HSA-389513	CTLA4 inhibitory signaling	1	25	0.0016510368511425174	0.31163956977593754	0.33191828670235324	4	5	3.588860178007465E-4	9606	Homo sapiens	PPP2R5B		R-HSA-388833;R-HSA-389532;R-HSA-390329;R-HSA-388809
R-HSA-9662360	Sensory processing of sound by inner hair cells of the cochlea	2	76	0.0050191520274732535	0.3136415059582356	0.33191828670235324	2	7	5.024404249210451E-4	9606	Homo sapiens	CACNB2;PCLO		R-HSA-9662096;R-HSA-9659515
R-HSA-189445	Metabolism of porphyrins	2	76	0.0050191520274732535	0.3136415059582356	0.33191828670235324	2	42	0.0030146425495262705	9606	Homo sapiens	ALAS1;ABCC8		R-HSA-189442;R-HSA-5679041
R-HSA-1482925	Acyl chain remodelling of PG	1	26	0.0017170783251882183	0.32185438845838144	0.33191828670235324	2	10	7.17772035601493E-4	9606	Homo sapiens	LPCAT4		R-HSA-1482635;R-HSA-1482539
R-HSA-422085	Synthesis, secretion, and deacylation of Ghrelin	1	26	0.0017170783251882183	0.32185438845838144	0.33191828670235324	1	8	5.742176284811944E-4	9606	Homo sapiens	SPCS1		R-HSA-422051
R-HSA-2990846	SUMOylation	4	192	0.012679963016774534	0.3225085574191946	0.33191828670235324	7	140	0.010048808498420901	9606	Homo sapiens	THRB;SATB2;HIST1H4H;RANGAP1		R-HSA-4719448;R-HSA-4570485;R-HSA-4570496;R-HSA-4719424;R-HSA-4615900;R-HSA-3000449;R-HSA-4655355
R-HSA-109581	Apoptosis	4	192	0.012679963016774534	0.3225085574191946	0.33191828670235324	4	142	0.0101923629055412	9606	Homo sapiens	PPP1R13B;MAPT;MAPK3		R-HSA-9627089;R-HSA-139913;R-HSA-4331340;R-HSA-201629
R-HSA-2500257	Resolution of Sister Chromatid Cohesion	3	134	0.008849557522123894	0.3233218016005287	0.33191828670235324	4	8	5.742176284811944E-4	9606	Homo sapiens	PPP2R5B;EMB;RANGAP1		R-HSA-2484822;R-HSA-1638803;R-HSA-2468287;R-HSA-1638821
R-HSA-9675108	Nervous system development	11	621	0.04101175538238013	0.3244007627648089	0.33191828670235324	32	324	0.023255813953488372	9606	Homo sapiens	CACNB2;CACNA1I;FES;PAK6;ETF1;CACNA1C;EFNA5;NGEF;MAPK3;FGFR1		R-HSA-525833;R-HSA-399941;R-HSA-399939;R-HSA-399947;R-HSA-3928628;R-HSA-445079;R-HSA-399952;R-HSA-9014610;R-HSA-419033;R-HSA-3928602;R-HSA-3928607;R-HSA-109860;R-HSA-3928604;R-HSA-109862;R-HSA-198756;R-HSA-437230;R-HSA-3928597;R-HSA-3928660;R-HSA-3928651;R-HSA-4093327;R-HSA-3928648;R-HSA-3928584;R-HSA-3928591;R-HSA-9014652;R-HSA-428531;R-HSA-399934;R-HSA-3928642;R-HSA-3928578;R-HSA-399935;R-HSA-399930;R-HSA-3928646;R-HSA-399928
R-HSA-9013408	RHOG GTPase cycle	2	78	0.005151234975564654	0.3245426847492143	0.33191828670235324	2	6	4.306632213608958E-4	9606	Homo sapiens	ARHGAP1;VRK2		R-HSA-9014467;R-HSA-9014434
R-HSA-448424	Interleukin-17 signaling	2	78	0.005151234975564654	0.3245426847492143	0.33191828670235324	7	35	0.0025122021246052253	9606	Homo sapiens	MAPK3		R-HSA-450325;R-HSA-199959;R-HSA-203797;R-HSA-168053;R-HSA-198756;R-HSA-198731;R-HSA-198746
R-HSA-3371556	Cellular response to heat stress	3	135	0.008915598996169595	0.3273797019203981	0.33191828670235324	6	29	0.0020815389032443296	9606	Homo sapiens	HSPA9;MAPK3		R-HSA-5251955;R-HSA-5251942;R-HSA-5251959;R-HSA-3371531;R-HSA-5252041;R-HSA-5252079
R-HSA-438066	Unblocking of NMDA receptors, glutamate binding and activation	1	27	0.001783119799233919	0.33191828670235324	0.33191828670235324	4	5	3.588860178007465E-4	9606	Homo sapiens	GRIN2A		R-HSA-432164;R-HSA-432162;R-HSA-432172;R-HSA-9614185
R-HSA-9617324	Negative regulation of NMDA receptor-mediated neuronal transmission	1	27	0.001783119799233919	0.33191828670235324	0.33191828670235324	1	4	2.871088142405972E-4	9606	Homo sapiens	GRIN2A		R-HSA-9617326
R-HSA-9694614	Attachment and Entry	1	27	0.001783119799233919	0.33191828670235324	0.33191828670235324	2	11	7.895492391616423E-4	9606	Homo sapiens	FURIN		R-HSA-9699007;R-HSA-9698988
R-HSA-2995383	Initiation of Nuclear Envelope (NE) Reformation	1	27	0.001783119799233919	0.33191828670235324	0.33191828670235324	1	7	5.024404249210451E-4	9606	Homo sapiens	VRK2		R-HSA-2995389
R-HSA-2161541	Abacavir metabolism	1	27	0.001783119799233919	0.33191828670235324	0.33191828670235324	1	7	5.024404249210451E-4	9606	Homo sapiens	NT5C2		R-HSA-2162066
R-HSA-5250913	Positive epigenetic regulation of rRNA expression	2	80	0.005283317923656056	0.3353993067233759	0.3353993067233759	4	7	5.024404249210451E-4	9606	Homo sapiens	HIST1H4H;GATAD2B		R-HSA-427383;R-HSA-427404;R-HSA-5250938;R-HSA-427336
R-HSA-69473	G2/M DNA damage checkpoint	2	80	0.005283317923656056	0.3353993067233759	0.3353993067233759	2	12	8.613264427217916E-4	9606	Homo sapiens	BRE;HIST1H4H		R-HSA-5683735;R-HSA-69891
R-HSA-9694635	Translation of Structural Proteins	2	81	0.005349359397701757	0.3408087694420555	0.3408087694420555	2	46	0.0033017513637668677	9606	Homo sapiens	SRPK2;ZDHHC5		R-HSA-9729330;R-HSA-9694341
R-HSA-3238698	WNT ligand biogenesis and trafficking	1	28	0.0018491612732796196	0.3418334845412231	0.3418334845412231	3	12	8.613264427217916E-4	9606	Homo sapiens	VPS29		R-HSA-3247849;R-HSA-3247836;R-HSA-3247839
R-HSA-400451	Free fatty acids regulate insulin secretion	1	28	0.0018491612732796196	0.3418334845412231	0.3418334845412231	2	8	5.742176284811944E-4	9606	Homo sapiens	PLCB2		R-HSA-400023;R-HSA-399998
R-HSA-879518	Transport of organic anions	1	28	0.0018491612732796196	0.3418334845412231	0.3418334845412231	1	9	6.459948320413437E-4	9606	Homo sapiens	SLCO4C1		R-HSA-879594
R-HSA-6803205	TP53 regulates transcription of several additional cell death genes whose specific roles in p53-dependent apoptosis remain uncertain	1	28	0.0018491612732796196	0.3418334845412231	0.3418334845412231	2	19	0.0013637668676428367	9606	Homo sapiens	PPP1R13B		R-HSA-6799462;R-HSA-6799441
R-HSA-2173788	Downregulation of TGF-beta receptor signaling	1	28	0.0018491612732796196	0.3418334845412231	0.3418334845412231	2	28	0.0020097616996841805	9606	Homo sapiens	EMB		R-HSA-2167924;R-HSA-178215
R-HSA-9772573	Late SARS-CoV-2 Infection Events	2	82	0.005415400871747457	0.3462045806472731	0.3462045806472731	2	54	0.003875968992248062	9606	Homo sapiens	SRPK2;ZDHHC5		R-HSA-9729330;R-HSA-9694341
R-HSA-1169408	ISG15 antiviral mechanism	2	83	0.005481442345793158	0.3515859591546693	0.3515859591546693	4	16	0.0011484352569623888	9606	Homo sapiens	IRF3;MAPK3		R-HSA-1678841;R-HSA-936462;R-HSA-1169394;R-HSA-1169406
R-HSA-1855167	Synthesis of pyrophosphates in the cytosol	1	29	0.0019152027473253203	0.3516021694954795	0.3516021694954795	5	15	0.0010766580534022395	9606	Homo sapiens	IP6K3		R-HSA-1855193;R-HSA-1855194;R-HSA-1855227;R-HSA-1855158;R-HSA-1855223
R-HSA-9020591	Interleukin-12 signaling	2	84	0.005547483819838859	0.35695214970730826	0.35695214970730826	1	56	0.004019523399368361	9606	Homo sapiens	HSPA9		R-HSA-8950389
R-HSA-8963889	Assembly of active LPL and LIPC lipase complexes	1	30	0.001981244221371021	0.361226497046652	0.361226497046652	1	12	8.613264427217916E-4	9606	Homo sapiens	FURIN		R-HSA-6784628
R-HSA-1482801	Acyl chain remodelling of PS	1	31	0.002047285695416722	0.3707085911046022	0.3707085911046022	2	8	5.742176284811944E-4	9606	Homo sapiens	LPCAT4		R-HSA-1482691;R-HSA-1482636
R-HSA-1971475	A tetrasaccharide linker sequence is required for GAG synthesis	1	31	0.002047285695416722	0.3707085911046022	0.3707085911046022	1	5	3.588860178007465E-4	9606	Homo sapiens	B3GAT1		R-HSA-1889955
R-HSA-3214842	HDMs demethylate histones	1	31	0.002047285695416722	0.3707085911046022	0.3707085911046022	3	17	0.001220212460522538	9606	Homo sapiens	HIST1H4H		R-HSA-5661124;R-HSA-5661125;R-HSA-5423117
R-HSA-9659379	Sensory processing of sound	2	87	0.005745608241975961	0.3729524176550494	0.3729524176550494	2	13	9.331036462819408E-4	9606	Homo sapiens	CACNB2;PCLO		R-HSA-9662096;R-HSA-9659515
R-HSA-8878166	Transcriptional regulation by RUNX2	3	147	0.009708096684718002	0.3759375300102601	0.3759375300102601	2	84	0.006029285099052541	9606	Homo sapiens	SATB2;MAPK3		R-HSA-9009208;R-HSA-8985275
R-HSA-2995410	Nuclear Envelope (NE) Reassembly	2	88	0.0058116497160216616	0.37825080193553995	0.37825080193553995	3	24	0.0017226528854435831	9606	Homo sapiens	VRK2;RANGAP1		R-HSA-2995389;R-HSA-3000449;R-HSA-9624893
R-HSA-2151201	Transcriptional activation of mitochondrial biogenesis	2	88	0.0058116497160216616	0.37825080193553995	0.37825080193553995	2	32	0.0022968705139247776	9606	Homo sapiens	ALAS1		R-HSA-1592238;R-HSA-1592245
R-HSA-5654738	Signaling by FGFR2	2	88	0.0058116497160216616	0.37825080193553995	0.37825080193553995	2	46	0.0033017513637668677	9606	Homo sapiens	MAPK3		R-HSA-1295634;R-HSA-5654562
R-HSA-8856688	Golgi-to-ER retrograde transport	3	148	0.009774138158763703	0.3799601791818543	0.3799601791818543	6	18	0.0012919896640826874	9606	Homo sapiens	NSF;KLC1;ARFGAP2		R-HSA-6811426;R-HSA-6811425;R-HSA-6811423;R-HSA-6811422;R-HSA-6811418;R-HSA-6811417
R-HSA-5689901	Metalloprotease DUBs	1	32	0.0021133271694624223	0.3800505444678659	0.3800505444678659	2	6	4.306632213608958E-4	9606	Homo sapiens	BRE		R-HSA-5691411;R-HSA-5691439
R-HSA-9615933	Postmitotic nuclear pore complex (NPC) reformation	1	32	0.0021133271694624223	0.3800505444678659	0.3800505444678659	2	10	7.17772035601493E-4	9606	Homo sapiens	RANGAP1		R-HSA-3000449;R-HSA-9624893
R-HSA-69273	Cyclin A/B1/B2 associated events during G2/M transition	1	32	0.0021133271694624223	0.3800505444678659	0.3800505444678659	1	25	0.0017944300890037324	9606	Homo sapiens	EMB		R-HSA-170072
R-HSA-5693607	Processing of DNA double-strand break ends	2	89	0.005877691190067362	0.38353059061570804	0.38353059061570804	2	17	0.001220212460522538	9606	Homo sapiens	BRE;HIST1H4H		R-HSA-5684071;R-HSA-5684052
R-HSA-977225	Amyloid fiber formation	2	89	0.005877691190067362	0.38353059061570804	0.38353059061570804	2	33	0.0023686477174849267	9606	Homo sapiens	HIST1H4H;FURIN		R-HSA-977224;R-HSA-5693081
R-HSA-5663220	RHO GTPases Activate Formins	3	149	0.009840179632809405	0.3839773653307119	0.3839773653307119	3	27	0.001937984496124031	9606	Homo sapiens	PPP2R5B;EMB;RANGAP1		R-HSA-5666160;R-HSA-5666129;R-HSA-5666169
R-HSA-68877	Mitotic Prometaphase	4	211	0.013934751023642849	0.38639794045273623	0.38639794045273623	8	20	0.001435544071202986	9606	Homo sapiens	PPP2R5B;EMB;RANGAP1;SDCCAG8		R-HSA-9648114;R-HSA-2484822;R-HSA-375302;R-HSA-380316;R-HSA-380508;R-HSA-1638803;R-HSA-2468287;R-HSA-1638821
R-HSA-4641262	Disassembly of the destruction complex and recruitment of AXIN to the membrane	1	33	0.002179368643508123	0.38925441927731663	0.38925441927731663	2	7	5.024404249210451E-4	9606	Homo sapiens	PPP2R5B		R-HSA-201685;R-HSA-3601585
R-HSA-6803204	TP53 Regulates Transcription of Genes Involved in Cytochrome C Release	1	33	0.002179368643508123	0.38925441927731663	0.38925441927731663	4	25	0.0017944300890037324	9606	Homo sapiens	PPP1R13B		R-HSA-3700984;R-HSA-139913;R-HSA-3700981;R-HSA-4331340
R-HSA-171306	Packaging Of Telomere Ends	1	34	0.0022454101175538236	0.39832224746339684	0.39832224746339684	2	2	1.435544071202986E-4	9606	Homo sapiens	HIST1H4H		R-HSA-181450;R-HSA-176700
R-HSA-9619483	Activation of AMPK downstream of NMDARs	1	34	0.0022454101175538236	0.39832224746339684	0.39832224746339684	2	3	2.153316106804479E-4	9606	Homo sapiens	MAPT		R-HSA-9619542;R-HSA-9619515
R-HSA-451326	Activation of kainate receptors upon glutamate binding	1	34	0.0022454101175538236	0.39832224746339684	0.39832224746339684	1	6	4.306632213608958E-4	9606	Homo sapiens	PLCB2		R-HSA-500717
R-HSA-9013404	RAC2 GTPase cycle	2	92	0.006075815612204464	0.3992523757190294	0.3992523757190294	2	10	7.17772035601493E-4	9606	Homo sapiens	ARHGAP1;VRK2		R-HSA-9714481;R-HSA-9014295
R-HSA-163200	Respiratory electron transport, ATP synthesis by chemiosmotic coupling, and heat production by uncoupling proteins.	3	153	0.010104345528992207	0.39998436814787874	0.39998436814787874	7	31	0.002225093310364628	9606	Homo sapiens	NDUFA13;NDUFA2;COQ10B		R-HSA-6799191;R-HSA-163217;R-HSA-6799202;R-HSA-6799197;R-HSA-6799196;R-HSA-6799179;R-HSA-6799178
R-HSA-69620	Cell Cycle Checkpoints	5	279	0.018425571258750495	0.40349619693425476	0.40349619693425476	6	56	0.004019523399368361	9606	Homo sapiens	BRE;PPP2R5B;HIST1H4H;EMB;RANGAP1		R-HSA-5683735;R-HSA-69891;R-HSA-141409;R-HSA-141431;R-HSA-141422;R-HSA-141439
R-HSA-6802957	Oncogenic MAPK signaling	2	93	0.006141857086250165	0.40445188276895716	0.40445188276895716	25	46	0.0033017513637668677	9606	Homo sapiens	MAPK3		R-HSA-6802919;R-HSA-9656211;R-HSA-6802918;R-HSA-9656209;R-HSA-9656215;R-HSA-9656214;R-HSA-6803234;R-HSA-6802914;R-HSA-6803233;R-HSA-6802912;R-HSA-6802926;R-HSA-6802925;R-HSA-6802922;R-HSA-6802921;R-HSA-6802935;R-HSA-6802934;R-HSA-6802933;R-HSA-6802932;R-HSA-9652165;R-HSA-6802943;R-HSA-6802942;R-HSA-6802911;R-HSA-6802910;R-HSA-6803230;R-HSA-6803227
R-HSA-6794362	Protein-protein interactions at synapses	2	93	0.006141857086250165	0.40445188276895716	0.40445188276895716	10	33	0.0023686477174849267	9606	Homo sapiens	GRIN2A;PTPRF		R-HSA-8849878;R-HSA-6794356;R-HSA-6798258;R-HSA-8849906;R-HSA-6794354;R-HSA-8855648;R-HSA-6794336;R-HSA-6794349;R-HSA-388824;R-HSA-8849881
R-HSA-917729	Endosomal Sorting Complex Required For Transport (ESCRT)	1	35	0.0023114515915995245	0.407256031186624	0.407256031186624	2	4	2.871088142405972E-4	9606	Homo sapiens	VPS37A		R-HSA-917730;R-HSA-917696
R-HSA-9615710	Late endosomal microautophagy	1	35	0.0023114515915995245	0.407256031186624	0.407256031186624	1	3	2.153316106804479E-4	9606	Homo sapiens	VPS37A		R-HSA-9631065
R-HSA-180024	DARPP-32 events	1	35	0.0023114515915995245	0.407256031186624	0.407256031186624	2	12	8.613264427217916E-4	9606	Homo sapiens	PDE4B		R-HSA-9644869;R-HSA-177284
R-HSA-1169410	Antiviral mechanism by IFN-stimulated genes	2	94	0.006207898560295866	0.40962995094943766	0.40962995094943766	4	31	0.002225093310364628	9606	Homo sapiens	IRF3;MAPK3		R-HSA-1678841;R-HSA-936462;R-HSA-1169394;R-HSA-1169406
R-HSA-6811442	Intra-Golgi and retrograde Golgi-to-ER traffic	4	219	0.014463082816008454	0.4131595506386653	0.4131595506386653	13	48	0.0034453057708871662	9606	Homo sapiens	NSF;VPS45;KLC1;ARFGAP2		R-HSA-6811426;R-HSA-6811425;R-HSA-6811433;R-HSA-6814678;R-HSA-8847638;R-HSA-8847637;R-HSA-6814676;R-HSA-6811423;R-HSA-6811422;R-HSA-6814684;R-HSA-6814683;R-HSA-6811418;R-HSA-6811417
R-HSA-381038	XBP1(S) activates chaperone genes	2	95	0.0062739400343415665	0.4147860736809852	0.4147860736809852	1	47	0.0033735285673270167	9606	Homo sapiens	PPP2R5B		R-HSA-1791096
R-HSA-5334118	DNA methylation	1	36	0.002377493065645225	0.41605774327194445	0.41605774327194445	7	7	5.024404249210451E-4	9606	Homo sapiens	HIST1H4H		R-HSA-5334097;R-HSA-5334160;R-HSA-5334099;R-HSA-5334179;R-HSA-5334164;R-HSA-5334151;R-HSA-5334152
R-HSA-114452	Activation of BH3-only proteins	1	36	0.002377493065645225	0.41605774327194445	0.41605774327194445	2	19	0.0013637668676428367	9606	Homo sapiens	PPP1R13B		R-HSA-139913;R-HSA-4331340
R-HSA-447115	Interleukin-12 family signaling	2	96	0.006339981508387267	0.41991976394790265	0.41991976394790265	1	114	0.00818260120585702	9606	Homo sapiens	HSPA9		R-HSA-8950389
R-HSA-162588	Budding and maturation of HIV virion	1	37	0.002443534539690926	0.4247293276365389	0.4247293276365389	2	4	2.871088142405972E-4	9606	Homo sapiens	VPS37A		R-HSA-3159232;R-HSA-3159227
R-HSA-399719	Trafficking of AMPA receptors	1	37	0.002443534539690926	0.4247293276365389	0.4247293276365389	1	4	2.871088142405972E-4	9606	Homo sapiens	NSF		R-HSA-416985
R-HSA-936440	Negative regulators of DDX58/IFIH1 signaling	1	37	0.002443534539690926	0.4247293276365389	0.4247293276365389	2	13	9.331036462819408E-4	9606	Homo sapiens	IRF3		R-HSA-936462;R-HSA-936380
R-HSA-4791275	Signaling by WNT in cancer	1	38	0.0025095760137366268	0.4332726997116385	0.4332726997116385	8	16	0.0011484352569623888	9606	Homo sapiens	PPP2R5B		R-HSA-5339713;R-HSA-4827388;R-HSA-4791278;R-HSA-4839635;R-HSA-4839746;R-HSA-4839634;R-HSA-4839638;R-HSA-4839734
R-HSA-9013407	RHOH GTPase cycle	1	38	0.0025095760137366268	0.4332726997116385	0.4332726997116385	1	3	2.153316106804479E-4	9606	Homo sapiens	PAK6		R-HSA-9018758
R-HSA-111465	Apoptotic cleavage of cellular proteins	1	38	0.0025095760137366268	0.4332726997116385	0.4332726997116385	1	38	0.0027275337352856734	9606	Homo sapiens	MAPT		R-HSA-201629
R-HSA-5619084	ABC transporter disorders	2	99	0.006538105930524369	0.4351816535854458	0.4351816535854458	3	23	0.0016508756818834338	9606	Homo sapiens	ABCC8		R-HSA-5679031;R-HSA-5683209;R-HSA-5683113
R-HSA-9013423	RAC3 GTPase cycle	2	100	0.00660414740457007	0.4402211190728663	0.4402211190728663	2	6	4.306632213608958E-4	9606	Homo sapiens	ARHGAP1;VRK2		R-HSA-9714691;R-HSA-9018806
R-HSA-9013424	RHOV GTPase cycle	1	39	0.002575617487782327	0.44168974685806583	0.44168974685806583	1	2	1.435544071202986E-4	9606	Homo sapiens	PAK6		R-HSA-9018794
R-HSA-110330	Recognition and association of DNA glycosylase with site containing an affected purine	1	39	0.002575617487782327	0.44168974685806583	0.44168974685806583	2	10	7.17772035601493E-4	9606	Homo sapiens	HIST1H4H		R-HSA-9629195;R-HSA-9629373
R-HSA-397795	G-protein beta:gamma signalling	1	39	0.002575617487782327	0.44168974685806583	0.44168974685806583	2	15	0.0010766580534022395	9606	Homo sapiens	PLCB2		R-HSA-398193;R-HSA-398040
R-HSA-399721	Glutamate binding, activation of AMPA receptors and synaptic plasticity	1	39	0.002575617487782327	0.44168974685806583	0.44168974685806583	1	9	6.459948320413437E-4	9606	Homo sapiens	NSF		R-HSA-416985
R-HSA-6804758	Regulation of TP53 Activity through Acetylation	1	39	0.002575617487782327	0.44168974685806583	0.44168974685806583	1	14	0.0010048808498420902	9606	Homo sapiens	GATAD2B		R-HSA-6805650
R-HSA-76002	Platelet activation, signaling and aggregation	5	293	0.019350151895390307	0.4443571728777266	0.4443571728777266	8	117	0.008397932816537468	9606	Homo sapiens	PCDH7;ALDOA;DGKZ;MAPK3		R-HSA-481044;R-HSA-418163;R-HSA-426240;R-HSA-418176;R-HSA-481007;R-HSA-418158;R-HSA-418170;R-HSA-418200
R-HSA-381070	IRE1alpha activates chaperones	2	101	0.006670188878615771	0.44523599456221286	0.44523599456221286	1	53	0.003804191788687913	9606	Homo sapiens	PPP2R5B		R-HSA-1791096
R-HSA-166016	Toll Like Receptor 4 (TLR4) Cascade	3	165	0.010896843217540616	0.44723467833863206	0.44723467833863206	11	107	0.007680160780935975	9606	Homo sapiens	IRF3;MAPK3		R-HSA-450325;R-HSA-199959;R-HSA-177671;R-HSA-203797;R-HSA-168053;R-HSA-198756;R-HSA-168933;R-HSA-166245;R-HSA-198731;R-HSA-198746;R-HSA-166271
R-HSA-390471	Association of TriC/CCT with target proteins during biosynthesis	1	40	0.002641658961828028	0.44998232877574396	0.44998232877574396	1	2	1.435544071202986E-4	9606	Homo sapiens	SKIV2L		R-HSA-390470
R-HSA-68616	Assembly of the ORC complex at the origin of replication	1	40	0.002641658961828028	0.44998232877574396	0.44998232877574396	2	11	7.895492391616423E-4	9606	Homo sapiens	HIST1H4H		R-HSA-9749197;R-HSA-9749098
R-HSA-114508	Effects of PIP2 hydrolysis	1	40	0.002641658961828028	0.44998232877574396	0.44998232877574396	1	9	6.459948320413437E-4	9606	Homo sapiens	DGKZ		R-HSA-426240
R-HSA-4090294	SUMOylation of intracellular receptors	1	40	0.002641658961828028	0.44998232877574396	0.44998232877574396	2	25	0.0017944300890037324	9606	Homo sapiens	THRB		R-HSA-4719448;R-HSA-4719424
R-HSA-189483	Heme degradation	1	40	0.002641658961828028	0.44998232877574396	0.44998232877574396	1	22	0.0015790984783232845	9606	Homo sapiens	ABCC8		R-HSA-5679041
R-HSA-2682334	EPH-Ephrin signaling	2	102	0.006736230352661471	0.450225901000189	0.450225901000189	14	56	0.004019523399368361	9606	Homo sapiens	EFNA5;NGEF		R-HSA-3928602;R-HSA-3928607;R-HSA-3928604;R-HSA-3928597;R-HSA-3928628;R-HSA-3928660;R-HSA-3928651;R-HSA-4093327;R-HSA-3928648;R-HSA-3928584;R-HSA-3928591;R-HSA-3928642;R-HSA-3928578;R-HSA-3928646
R-HSA-418594	G alpha (i) signalling events	7	426	0.0281336679434685	0.4518432995253463	0.4518432995253463	9	74	0.005311513063451048	9606	Homo sapiens	GRM3;GABBR2;GABBR1;CHRM4;PDE4B;PLCB2;MAPK3		R-HSA-112037;R-HSA-749454;R-HSA-9644869;R-HSA-177284;R-HSA-111879;R-HSA-749456;R-HSA-111898;R-HSA-380073;R-HSA-111870
R-HSA-5673000	RAF activation	1	41	0.0027077004358737286	0.4581522779073972	0.4581522779073972	2	12	8.613264427217916E-4	9606	Homo sapiens	PPP2R5B		R-HSA-5672961;R-HSA-5672957
R-HSA-202131	Metabolism of nitric oxide: NOS3 activation and regulation	1	41	0.0027077004358737286	0.4581522779073972	0.4581522779073972	2	26	0.0018662072925638817	9606	Homo sapiens	NOSIP		R-HSA-203553;R-HSA-203680
R-HSA-110328	Recognition and association of DNA glycosylase with site containing an affected pyrimidine	1	42	0.0027737419099194294	0.4662013998361779	0.4662013998361779	1	21	0.0015073212747631353	9606	Homo sapiens	HIST1H4H		R-HSA-9629372
R-HSA-6807878	COPI-mediated anterograde transport	2	107	0.0070664377228899745	0.4747887637568672	0.4747887637568672	4	12	8.613264427217916E-4	9606	Homo sapiens	NSF;ARFGAP2		R-HSA-6809015;R-HSA-6809014;R-HSA-6807877;R-HSA-6807875
R-HSA-5357801	Programmed Cell Death	4	238	0.015717870822876765	0.47553256030590485	0.47553256030590485	4	198	0.014211886304909561	9606	Homo sapiens	PPP1R13B;MAPT;MAPK3		R-HSA-9627089;R-HSA-139913;R-HSA-4331340;R-HSA-201629
R-HSA-212300	PRC2 methylates histones and DNA	1	44	0.0029058248580108308	0.4819442524663844	0.4819442524663844	4	4	2.871088142405972E-4	9606	Homo sapiens	HIST1H4H		R-HSA-212263;R-HSA-212222;R-HSA-212269;R-HSA-212252
R-HSA-9696270	RND2 GTPase cycle	1	44	0.0029058248580108308	0.4819442524663844	0.4819442524663844	1	2	1.435544071202986E-4	9606	Homo sapiens	ARHGAP1		R-HSA-9696266
R-HSA-933541	TRAF6 mediated IRF7 activation	1	44	0.0029058248580108308	0.4819442524663844	0.4819442524663844	3	13	9.331036462819408E-4	9606	Homo sapiens	IRF3		R-HSA-9604499;R-HSA-1028820;R-HSA-1028819
R-HSA-3769402	Deactivation of the beta-catenin transactivating complex	1	44	0.0029058248580108308	0.4819442524663844	0.4819442524663844	2	14	0.0010048808498420902	9606	Homo sapiens	EMB		R-HSA-3769391;R-HSA-3769392
R-HSA-9694548	Maturation of spike protein	1	44	0.0029058248580108308	0.4819442524663844	0.4819442524663844	1	12	8.613264427217916E-4	9606	Homo sapiens	ZDHHC5		R-HSA-9694341
R-HSA-975871	MyD88 cascade initiated on plasma membrane	2	109	0.007198520670981376	0.4844276390096294	0.4844276390096294	7	70	0.0050244042492104506	9606	Homo sapiens	MAPK3		R-HSA-450325;R-HSA-199959;R-HSA-203797;R-HSA-168053;R-HSA-198756;R-HSA-198731;R-HSA-198746
R-HSA-168142	Toll Like Receptor 10 (TLR10) Cascade	2	109	0.007198520670981376	0.4844276390096294	0.4844276390096294	7	71	0.0050961814527706	9606	Homo sapiens	MAPK3		R-HSA-450325;R-HSA-199959;R-HSA-203797;R-HSA-168053;R-HSA-198756;R-HSA-198731;R-HSA-198746
R-HSA-168176	Toll Like Receptor 5 (TLR5) Cascade	2	109	0.007198520670981376	0.4844276390096294	0.4844276390096294	7	71	0.0050961814527706	9606	Homo sapiens	MAPK3		R-HSA-450325;R-HSA-199959;R-HSA-203797;R-HSA-168053;R-HSA-198756;R-HSA-198731;R-HSA-198746
R-HSA-427359	SIRT1 negatively regulates rRNA expression	1	45	0.0029718663320565317	0.4896414635358324	0.4896414635358324	3	5	3.588860178007465E-4	9606	Homo sapiens	HIST1H4H		R-HSA-427527;R-HSA-427514;R-HSA-427528
R-HSA-110331	Cleavage of the damaged purine	1	45	0.0029718663320565317	0.4896414635358324	0.4896414635358324	2	9	6.459948320413437E-4	9606	Homo sapiens	HIST1H4H		R-HSA-9629216;R-HSA-9629483
R-HSA-1566948	Elastic fibre formation	1	45	0.0029718663320565317	0.4896414635358324	0.4896414635358324	1	17	0.001220212460522538	9606	Homo sapiens	FURIN		R-HSA-2129357
R-HSA-9035034	RHOF GTPase cycle	1	46	0.003037907806102232	0.4972248088942822	0.4972248088942822	2	3	2.153316106804479E-4	9606	Homo sapiens	ARHGAP1		R-HSA-9693282;R-HSA-9693125
R-HSA-73927	Depurination	1	46	0.003037907806102232	0.4972248088942822	0.4972248088942822	4	19	0.0013637668676428367	9606	Homo sapiens	HIST1H4H		R-HSA-9629216;R-HSA-9629483;R-HSA-9629195;R-HSA-9629373
R-HSA-975576	N-glycan antennae elongation in the medial/trans-Golgi	1	46	0.003037907806102232	0.4972248088942822	0.4972248088942822	1	14	0.0010048808498420902	9606	Homo sapiens	MGAT3		R-HSA-975926
R-HSA-189451	Heme biosynthesis	1	46	0.003037907806102232	0.4972248088942822	0.4972248088942822	1	20	0.001435544071202986	9606	Homo sapiens	ALAS1		R-HSA-189442
R-HSA-71336	Pentose phosphate pathway	1	46	0.003037907806102232	0.4972248088942822	0.4972248088942822	1	20	0.001435544071202986	9606	Homo sapiens	RBKS		R-HSA-8955844
R-HSA-381771	Synthesis, secretion, and inactivation of Glucagon-like Peptide-1 (GLP-1)	1	47	0.003103949280147933	0.5046959655940577	0.5046959655940577	1	8	5.742176284811944E-4	9606	Homo sapiens	SPCS1		R-HSA-400459
R-HSA-1912422	Pre-NOTCH Expression and Processing	2	114	0.007528728041209879	0.508040581709782	0.508040581709782	5	38	0.0027275337352856734	9606	Homo sapiens	HIST1H4H;FURIN		R-HSA-9604834;R-HSA-1912372;R-HSA-1912369;R-HSA-9604831;R-HSA-9604829
R-HSA-68882	Mitotic Anaphase	4	249	0.016444327037379473	0.5105042124171458	0.5105042124171458	5	32	0.0022968705139247776	9606	Homo sapiens	PPP2R5B;VRK2;EMB;RANGAP1		R-HSA-2995389;R-HSA-2467809;R-HSA-2467811;R-HSA-3000449;R-HSA-9624893
R-HSA-9670095	Inhibition of DNA recombination at telomere	1	48	0.0031699907541936335	0.5120565860959934	0.5120565860959934	3	4	2.871088142405972E-4	9606	Homo sapiens	HIST1H4H		R-HSA-9670114;R-HSA-9670149;R-HSA-9670101
R-HSA-111996	Ca-dependent events	1	48	0.0031699907541936335	0.5120565860959934	0.5120565860959934	1	27	0.001937984496124031	9606	Homo sapiens	MAPK3		R-HSA-111898
R-HSA-2555396	Mitotic Metaphase and Anaphase	4	250	0.016510368511425174	0.5136324518612467	0.5136324518612467	5	33	0.0023686477174849267	9606	Homo sapiens	PPP2R5B;VRK2;EMB;RANGAP1		R-HSA-2995389;R-HSA-2467809;R-HSA-2467811;R-HSA-3000449;R-HSA-9624893
R-HSA-975138	TRAF6 mediated induction of NFkB and MAP kinases upon TLR7/8 or 9 activation	2	116	0.007660810989301281	0.5172874684483307	0.5172874684483307	7	60	0.004306632213608958	9606	Homo sapiens	MAPK3		R-HSA-450325;R-HSA-199959;R-HSA-203797;R-HSA-168053;R-HSA-198756;R-HSA-198731;R-HSA-198746
R-HSA-5625886	Activated PKN1 stimulates transcription of AR (androgen receptor) regulated genes KLK2 and KLK3	1	49	0.0032360322282393343	0.5193082986283412	0.5193082986283412	8	11	7.895492391616423E-4	9606	Homo sapiens	HIST1H4H		R-HSA-5625797;R-HSA-5625796;R-HSA-5625870;R-HSA-5625774;R-HSA-5625849;R-HSA-5625848;R-HSA-5625784;R-HSA-5625883
R-HSA-9609736	Assembly and cell surface presentation of NMDA receptors	1	49	0.0032360322282393343	0.5193082986283412	0.5193082986283412	12	23	0.0016508756818834338	9606	Homo sapiens	GRIN2A		R-HSA-9609746;R-HSA-9610802;R-HSA-9610195;R-HSA-9611030;R-HSA-9610327;R-HSA-9609738;R-HSA-9611368;R-HSA-9610270;R-HSA-9610750;R-HSA-9609742;R-HSA-9610879;R-HSA-9610653
R-HSA-975155	MyD88 dependent cascade initiated on endosome	2	117	0.007726852463346982	0.5218676695966338	0.5218676695966338	7	75	0.005383290267011198	9606	Homo sapiens	MAPK3		R-HSA-450325;R-HSA-199959;R-HSA-203797;R-HSA-168053;R-HSA-198756;R-HSA-198731;R-HSA-198746
R-HSA-168181	Toll Like Receptor 7/8 (TLR7/8) Cascade	2	118	0.007792893937392683	0.5264188270319197	0.5264188270319197	7	79	0.005670399081251795	9606	Homo sapiens	MAPK3		R-HSA-450325;R-HSA-199959;R-HSA-203797;R-HSA-168053;R-HSA-198756;R-HSA-198731;R-HSA-198746
R-HSA-73762	RNA Polymerase I Transcription Initiation	1	50	0.003302073702285035	0.5264527075406562	0.5264527075406562	1	6	4.306632213608958E-4	9606	Homo sapiens	GATAD2B		R-HSA-73739
R-HSA-4615885	SUMOylation of DNA replication proteins	1	50	0.003302073702285035	0.5264527075406562	0.5264527075406562	1	8	5.742176284811944E-4	9606	Homo sapiens	RANGAP1		R-HSA-4655355
R-HSA-379716	Cytosolic tRNA aminoacylation	1	50	0.003302073702285035	0.5264527075406562	0.5264527075406562	1	21	0.0015073212747631353	9606	Homo sapiens	HARS		R-HSA-379844
R-HSA-9012999	RHO GTPase cycle	7	460	0.030379078061022323	0.5321166470602015	0.5321166470602015	32	91	0.006531725523973586	9606	Homo sapiens	ARHGAP44;PCDH7;ARHGAP1;PAK6;VRK2;NGEF;ARFGAP2		R-HSA-9014467;R-HSA-8981637;R-HSA-9693214;R-HSA-9018758;R-HSA-9013145;R-HSA-9013144;R-HSA-9693125;R-HSA-9714691;R-HSA-9013022;R-HSA-9013009;R-HSA-9017488;R-HSA-9696266;R-HSA-8980691;R-HSA-9693198;R-HSA-9013143;R-HSA-9014295;R-HSA-9013161;R-HSA-9018794;R-HSA-9714481;R-HSA-9013024;R-HSA-9017507;R-HSA-9014434;R-HSA-9013157;R-HSA-9013159;R-HSA-9018745;R-HSA-9693282;R-HSA-9018746;R-HSA-9013437;R-HSA-9691174;R-HSA-9013111;R-HSA-9018806;R-HSA-9013110
R-HSA-3214841	PKMTs methylate histone lysines	1	51	0.0033681151763307357	0.5334913936523461	0.5334913936523461	3	22	0.0015790984783232845	9606	Homo sapiens	HIST1H4H		R-HSA-5651654;R-HSA-5423038;R-HSA-5651657
R-HSA-400508	Incretin synthesis, secretion, and inactivation	1	51	0.0033681151763307357	0.5334913936523461	0.5334913936523461	2	15	0.0010766580534022395	9606	Homo sapiens	SPCS1		R-HSA-400496;R-HSA-400459
R-HSA-8854214	TBC/RABGAPs	1	51	0.0033681151763307357	0.5334913936523461	0.5334913936523461	1	14	0.0010048808498420902	9606	Homo sapiens	TBC1D15		R-HSA-8854329
R-HSA-110329	Cleavage of the damaged pyrimidine	1	51	0.0033681151763307357	0.5334913936523461	0.5334913936523461	1	20	0.001435544071202986	9606	Homo sapiens	HIST1H4H		R-HSA-9629497
R-HSA-73928	Depyrimidination	1	51	0.0033681151763307357	0.5334913936523461	0.5334913936523461	2	41	0.002942865345966121	9606	Homo sapiens	HIST1H4H		R-HSA-9629497;R-HSA-9629372
R-HSA-9637690	Response of Mtb to phagocytosis	1	51	0.0033681151763307357	0.5334913936523461	0.5334913936523461	1	30	0.002153316106804479	9606	Homo sapiens	MAPK3		R-HSA-9636304
R-HSA-1433557	Signaling by SCF-KIT	1	51	0.0033681151763307357	0.5334913936523461	0.5334913936523461	1	39	0.0027993109388458224	9606	Homo sapiens	FES		R-HSA-205328
R-HSA-168138	Toll Like Receptor 9 (TLR9) Cascade	2	121	0.007991018359529785	0.5398966114490787	0.5398966114490787	7	80	0.005742176284811944	9606	Homo sapiens	MAPK3		R-HSA-450325;R-HSA-199959;R-HSA-203797;R-HSA-168053;R-HSA-198756;R-HSA-198731;R-HSA-198746
R-HSA-9710421	Defective pyroptosis	1	52	0.0034341566503764366	0.5404259145963328	0.5404259145963328	1	3	2.153316106804479E-4	9606	Homo sapiens	HIST1H4H		R-HSA-9710490
R-HSA-162906	HIV Infection	4	260	0.017170783251882184	0.5443954672903257	0.5443954672903257	12	160	0.011484352569623888	9606	Homo sapiens	FURIN;VPS37A;EMB;RANGAP1		R-HSA-3159232;R-HSA-180739;R-HSA-165043;R-HSA-165047;R-HSA-165028;R-HSA-180885;R-HSA-165034;R-HSA-3149434;R-HSA-171288;R-HSA-3159227;R-HSA-165055;R-HSA-184269
R-HSA-168333	NEP/NS2 Interacts with the Cellular Export Machinery	1	53	0.003500198124422137	0.5472578051575994	0.5472578051575994	2	2	1.435544071202986E-4	9606	Homo sapiens	EMB		R-HSA-168880;R-HSA-168857
R-HSA-2172127	DAP12 interactions	1	53	0.003500198124422137	0.5472578051575994	0.5472578051575994	1	33	0.0023686477174849267	9606	Homo sapiens	HLA-B		R-HSA-210298
R-HSA-382556	ABC-family proteins mediated transport	2	124	0.008189142781666887	0.5531083052166833	0.5531083052166833	2	27	0.001937984496124031	9606	Homo sapiens	ABCB1;ABCC8		R-HSA-1454916;R-HSA-1467457
R-HSA-2871796	FCERI mediated MAPK activation	2	124	0.008189142781666887	0.5531083052166833	0.5531083052166833	1	20	0.001435544071202986	9606	Homo sapiens	MAPK3		R-HSA-450325
R-HSA-5693567	HDR through Homologous Recombination (HRR) or Single Strand Annealing (SSA)	2	124	0.008189142781666887	0.5531083052166833	0.5531083052166833	2	44	0.003158196956646569	9606	Homo sapiens	BRE;HIST1H4H		R-HSA-5684071;R-HSA-5684052
R-HSA-202424	Downstream TCR signaling	2	124	0.008189142781666887	0.5531083052166833	0.5531083052166833	1	24	0.0017226528854435831	9606	Homo sapiens	HLA-DRA;HLA-DQA2		R-HSA-202307
R-HSA-195721	Signaling by WNT	5	332	0.021925769383172634	0.5534914376742799	0.5534914376742799	23	157	0.01126902095894344	9606	Homo sapiens	VPS29;PPP2R5B;HIST1H4H;EMB;PLCB2		R-HSA-195300;R-HSA-3601585;R-HSA-2130279;R-HSA-3769392;R-HSA-3364026;R-HSA-195275;R-HSA-2130282;R-HSA-195304;R-HSA-3247836;R-HSA-2130286;R-HSA-3247839;R-HSA-5229343;R-HSA-195283;R-HSA-195251;R-HSA-195280;R-HSA-195318;R-HSA-195287;R-HSA-3769391;R-HSA-201685;R-HSA-398193;R-HSA-3247849;R-HSA-398040;R-HSA-3451147
R-HSA-606279	Deposition of new CENPA-containing nucleosomes at the centromere	1	54	0.003566239598467838	0.5539885776068174	0.5539885776068174	3	4	2.871088142405972E-4	9606	Homo sapiens	HIST1H4H		R-HSA-606287;R-HSA-606289;R-HSA-606326
R-HSA-774815	Nucleosome assembly	1	54	0.003566239598467838	0.5539885776068174	0.5539885776068174	3	4	2.871088142405972E-4	9606	Homo sapiens	HIST1H4H		R-HSA-606287;R-HSA-606289;R-HSA-606326
R-HSA-168274	Export of Viral Ribonucleoproteins from Nucleus	1	54	0.003566239598467838	0.5539885776068174	0.5539885776068174	2	5	3.588860178007465E-4	9606	Homo sapiens	EMB		R-HSA-168880;R-HSA-168857
R-HSA-2514859	Inactivation, recovery and regulation of the phototransduction cascade	1	54	0.003566239598467838	0.5539885776068174	0.5539885776068174	1	19	0.0013637668676428367	9606	Homo sapiens	MAP1A		R-HSA-2534096
R-HSA-75153	Apoptotic execution phase	1	54	0.003566239598467838	0.5539885776068174	0.5539885776068174	1	57	0.00409130060292851	9606	Homo sapiens	MAPT		R-HSA-201629
R-HSA-2467813	Separation of Sister Chromatids	3	195	0.012878087438911636	0.5578114567261727	0.5578114567261727	2	8	5.742176284811944E-4	9606	Homo sapiens	PPP2R5B;EMB;RANGAP1		R-HSA-2467809;R-HSA-2467811
R-HSA-2299718	Condensation of Prophase Chromosomes	1	55	0.0036322810725135384	0.560619722029237	0.560619722029237	8	10	7.17772035601493E-4	9606	Homo sapiens	HIST1H4H		R-HSA-2245218;R-HSA-2288097;R-HSA-2301205;R-HSA-2294580;R-HSA-2172678;R-HSA-2294600;R-HSA-2294574;R-HSA-2294590
R-HSA-3928665	EPH-ephrin mediated repulsion of cells	1	55	0.0036322810725135384	0.560619722029237	0.560619722029237	6	9	6.459948320413437E-4	9606	Homo sapiens	EFNA5		R-HSA-4093327;R-HSA-3928607;R-HSA-3928604;R-HSA-3928642;R-HSA-3928628;R-HSA-3928660
R-HSA-6811440	Retrograde transport at the Trans-Golgi-Network	1	55	0.0036322810725135384	0.560619722029237	0.560619722029237	4	20	0.001435544071202986	9606	Homo sapiens	NSF		R-HSA-6814678;R-HSA-6814676;R-HSA-6814684;R-HSA-6814683
R-HSA-3214858	RMTs methylate histone arginines	1	55	0.0036322810725135384	0.560619722029237	0.560619722029237	4	22	0.0015790984783232845	9606	Homo sapiens	HIST1H4H		R-HSA-5661126;R-HSA-5212679;R-HSA-5205798;R-HSA-5205861
R-HSA-437239	Recycling pathway of L1	1	55	0.0036322810725135384	0.560619722029237	0.560619722029237	1	14	0.0010048808498420902	9606	Homo sapiens	MAPK3		R-HSA-445079
R-HSA-8963899	Plasma lipoprotein remodeling	1	56	0.0036983225465592393	0.5671527066486262	0.5671527066486262	1	31	0.002225093310364628	9606	Homo sapiens	FURIN		R-HSA-6784628
R-HSA-1852241	Organelle biogenesis and maintenance	5	338	0.022322018227446838	0.5693808999939409	0.5693808999939409	11	86	0.006172839506172839	9606	Homo sapiens	HSPA9;ALAS1;DNAJC11;SDCCAG8		R-HSA-5626228;R-HSA-8949609;R-HSA-5626227;R-HSA-1592238;R-HSA-5626220;R-HSA-5626223;R-HSA-5626681;R-HSA-5617816;R-HSA-1592245;R-HSA-5626699;R-HSA-5638009
R-HSA-9748784	Drug ADME	3	199	0.01314225333509444	0.5715414448272209	0.5715414448272209	5	78	0.005598621877691645	9606	Homo sapiens	ABCB1;ABCC8;NT5C2		R-HSA-2161538;R-HSA-2162066;R-HSA-9750656;R-HSA-9757139;R-HSA-9753278
R-HSA-2559583	Cellular Senescence	3	200	0.01320829480914014	0.5749327714085993	0.5749327714085993	15	90	0.006459948320413436	9606	Homo sapiens	HIST1H4H;MAPK3		R-HSA-3209177;R-HSA-3857329;R-HSA-3132737;R-HSA-3788745;R-HSA-3229089;R-HSA-3222593;R-HSA-3223200;R-HSA-450325;R-HSA-3788748;R-HSA-3223236;R-HSA-3785711;R-HSA-3240295;R-HSA-3209160;R-HSA-198746;R-HSA-3229102
R-HSA-5693538	Homology Directed Repair	2	130	0.008585391625941092	0.5787236336507772	0.5787236336507772	2	52	0.0037324145851277634	9606	Homo sapiens	BRE;HIST1H4H		R-HSA-5684071;R-HSA-5684052
R-HSA-912446	Meiotic recombination	1	58	0.0038304054946506406	0.579929961977592	0.579929961977592	4	9	6.459948320413437E-4	9606	Homo sapiens	HIST1H4H		R-HSA-912458;R-HSA-912503;R-HSA-912496;R-HSA-1214188
R-HSA-168898	Toll-like Receptor Cascades	3	202	0.013340377757231542	0.5816653592860527	0.5816653592860527	13	198	0.014211886304909561	9606	Homo sapiens	IRF3;MAPK3		R-HSA-177671;R-HSA-198756;R-HSA-168933;R-HSA-166245;R-HSA-198731;R-HSA-9013979;R-HSA-450325;R-HSA-9013978;R-HSA-199959;R-HSA-203797;R-HSA-168053;R-HSA-198746;R-HSA-166271
R-HSA-9007101	Rab regulation of trafficking	2	131	0.008651433099986791	0.582887386819619	0.582887386819619	2	35	0.0025122021246052253	9606	Homo sapiens	DENND4B;TBC1D15		R-HSA-8876188;R-HSA-8854329
R-HSA-9013409	RHOJ GTPase cycle	1	59	0.0038964469686963415	0.5861770626782596	0.5861770626782596	2	3	2.153316106804479E-4	9606	Homo sapiens	ARHGAP1		R-HSA-9017488;R-HSA-9017507
R-HSA-2514856	The phototransduction cascade	1	59	0.0038964469686963415	0.5861770626782596	0.5861770626782596	1	27	0.001937984496124031	9606	Homo sapiens	MAP1A		R-HSA-2534096
R-HSA-166058	MyD88:MAL(TIRAP) cascade initiated on plasma membrane	2	133	0.008783516048078192	0.591124157412271	0.591124157412271	7	76	0.005455067470571347	9606	Homo sapiens	MAPK3		R-HSA-450325;R-HSA-199959;R-HSA-203797;R-HSA-168053;R-HSA-198756;R-HSA-198731;R-HSA-198746
R-HSA-168188	Toll Like Receptor TLR6:TLR2 Cascade	2	133	0.008783516048078192	0.591124157412271	0.591124157412271	7	78	0.005598621877691645	9606	Homo sapiens	MAPK3		R-HSA-450325;R-HSA-199959;R-HSA-203797;R-HSA-168053;R-HSA-198756;R-HSA-198731;R-HSA-198746
R-HSA-72187	mRNA 3'-end processing	1	60	0.003962488442742042	0.5923316641738086	0.5923316641738086	3	3	2.153316106804479E-4	9606	Homo sapiens	THOC7		R-HSA-8849157;R-HSA-72180;R-HSA-72185
R-HSA-6794361	Neurexins and neuroligins	1	60	0.003962488442742042	0.5923316641738086	0.5923316641738086	4	19	0.0013637668676428367	9606	Homo sapiens	GRIN2A		R-HSA-6794356;R-HSA-6794354;R-HSA-6794336;R-HSA-6794349
R-HSA-4085001	Sialic acid metabolism	1	60	0.003962488442742042	0.5923316641738086	0.5923316641738086	1	21	0.0015073212747631353	9606	Homo sapiens	NEU1		R-HSA-4084999
R-HSA-5339562	Uptake and actions of bacterial toxins	1	60	0.003962488442742042	0.5923316641738086	0.5923316641738086	3	66	0.004737295434969853	9606	Homo sapiens	FURIN		R-HSA-5210935;R-HSA-9683546;R-HSA-5210912
R-HSA-73772	RNA Polymerase I Promoter Escape	1	61	0.004028529916787742	0.5983951300787205	0.5983951300787205	1	2	1.435544071202986E-4	9606	Homo sapiens	HIST1H4H		R-HSA-74986
R-HSA-8866654	E3 ubiquitin ligases ubiquitinate target proteins	1	61	0.004028529916787742	0.5983951300787205	0.5983951300787205	2	16	0.0011484352569623888	9606	Homo sapiens	HLA-B		R-HSA-8943080;R-HSA-8943083
R-HSA-445355	Smooth Muscle Contraction	1	61	0.004028529916787742	0.5983951300787205	0.5983951300787205	1	16	0.0011484352569623888	9606	Homo sapiens	CACNA1I		R-HSA-9700701
R-HSA-168179	Toll Like Receptor TLR1:TLR2 Cascade	2	136	0.008981640470215295	0.6032522545322887	0.6032522545322887	7	78	0.005598621877691645	9606	Homo sapiens	MAPK3		R-HSA-450325;R-HSA-199959;R-HSA-203797;R-HSA-168053;R-HSA-198756;R-HSA-198731;R-HSA-198746
R-HSA-181438	Toll Like Receptor 2 (TLR2) Cascade	2	136	0.008981640470215295	0.6032522545322887	0.6032522545322887	7	80	0.005742176284811944	9606	Homo sapiens	MAPK3		R-HSA-450325;R-HSA-199959;R-HSA-203797;R-HSA-168053;R-HSA-198756;R-HSA-198731;R-HSA-198746
R-HSA-1221632	Meiotic synapsis	1	62	0.004094571390833444	0.6043688039936668	0.6043688039936668	4	6	4.306632213608958E-4	9606	Homo sapiens	HIST1H4H		R-HSA-912408;R-HSA-912470;R-HSA-912467;R-HSA-912450
R-HSA-5250924	B-WICH complex positively regulates rRNA expression	1	62	0.004094571390833444	0.6043688039936668	0.6043688039936668	1	3	2.153316106804479E-4	9606	Homo sapiens	HIST1H4H		R-HSA-5250938
R-HSA-9013406	RHOQ GTPase cycle	1	63	0.004160612864879144	0.6102540097978721	0.6102540097978721	2	5	3.588860178007465E-4	9606	Homo sapiens	ARHGAP1		R-HSA-9018745;R-HSA-9018746
R-HSA-73929	Base-Excision Repair, AP Site Formation	1	63	0.004160612864879144	0.6102540097978721	0.6102540097978721	6	64	0.004593741027849555	9606	Homo sapiens	HIST1H4H		R-HSA-9629216;R-HSA-9629483;R-HSA-9629195;R-HSA-9629497;R-HSA-9629372;R-HSA-9629373
R-HSA-9753281	Paracetamol ADME	1	63	0.004160612864879144	0.6102540097978721	0.6102540097978721	1	12	8.613264427217916E-4	9606	Homo sapiens	ABCC8		R-HSA-9753278
R-HSA-416476	G alpha (q) signalling events	4	284	0.018755778628978998	0.6138911387979088	0.6138911387979088	4	35	0.0025122021246052253	9606	Homo sapiens	DGKZ;PLCB2;MAPK3		R-HSA-114688;R-HSA-426240;R-HSA-198746;R-HSA-398188
R-HSA-212165	Epigenetic regulation of gene expression	2	139	0.009179764892352397	0.6151079016080309	0.6151079016080309	21	34	0.002440424921045076	9606	Homo sapiens	HIST1H4H;GATAD2B		R-HSA-5334097;R-HSA-427527;R-HSA-5334160;R-HSA-5334099;R-HSA-212263;R-HSA-5334164;R-HSA-427404;R-HSA-5250938;R-HSA-5227490;R-HSA-427336;R-HSA-433672;R-HSA-212269;R-HSA-427528;R-HSA-427337;R-HSA-427383;R-HSA-5334179;R-HSA-5334151;R-HSA-5334152;R-HSA-427514;R-HSA-212222;R-HSA-212252
R-HSA-193648	NRAGE signals death through JNK	1	64	0.004226654338924845	0.6160520519373884	0.6160520519373884	1	7	5.024404249210451E-4	9606	Homo sapiens	NGEF		R-HSA-205039
R-HSA-429914	Deadenylation-dependent mRNA decay	1	65	0.004292695812970546	0.6217642157090142	0.6217642157090142	1	10	7.17772035601493E-4	9606	Homo sapiens	SKIV2L		R-HSA-430028
R-HSA-2980766	Nuclear Envelope Breakdown	1	65	0.004292695812970546	0.6217642157090142	0.6217642157090142	1	13	9.331036462819408E-4	9606	Homo sapiens	VRK2		R-HSA-2993898
R-HSA-114608	Platelet degranulation	2	141	0.0093118478404438	0.6228605314541079	0.6228605314541079	2	11	7.895492391616423E-4	9606	Homo sapiens	PCDH7;ALDOA		R-HSA-481044;R-HSA-481007
R-HSA-201681	TCF dependent signaling in response to WNT	3	216	0.014264958393871352	0.626876806445513	0.626876806445513	6	71	0.0050961814527706	9606	Homo sapiens	PPP2R5B;HIST1H4H;EMB		R-HSA-3769391;R-HSA-201685;R-HSA-3601585;R-HSA-3769392;R-HSA-3364026;R-HSA-3451147
R-HSA-70263	Gluconeogenesis	1	66	0.004358737287016246	0.6273917675402403	0.6273917675402403	1	26	0.0018662072925638817	9606	Homo sapiens	ALDOA		R-HSA-71495
R-HSA-9772572	Early SARS-CoV-2 Infection Events	1	66	0.004358737287016246	0.6273917675402403	0.6273917675402403	2	73	0.005239735859890899	9606	Homo sapiens	FURIN		R-HSA-9699007;R-HSA-9698988
R-HSA-201722	Formation of the beta-catenin:TCF transactivating complex	1	67	0.004424778761061947	0.6329359552649689	0.6329359552649689	2	13	9.331036462819408E-4	9606	Homo sapiens	HIST1H4H		R-HSA-3364026;R-HSA-3451147
R-HSA-948021	Transport to the Golgi and subsequent modification	3	219	0.014463082816008454	0.6361192684124118	0.6361192684124118	7	60	0.004306632213608958	9606	Homo sapiens	NSF;MGAT3;ARFGAP2		R-HSA-6809015;R-HSA-6809014;R-HSA-5694423;R-HSA-6807877;R-HSA-6807875;R-HSA-975926;R-HSA-5694425
R-HSA-983189	Kinesins	1	68	0.004490820235107647	0.6383980083953618	0.6383980083953618	3	14	0.0010048808498420902	9606	Homo sapiens	KLC1		R-HSA-983259;R-HSA-983194;R-HSA-983266
R-HSA-379724	tRNA Aminoacylation	1	68	0.004490820235107647	0.6383980083953618	0.6383980083953618	1	42	0.0030146425495262705	9606	Homo sapiens	HARS		R-HSA-379844
R-HSA-388396	GPCR downstream signalling	11	794	0.052436930392286356	0.6423095486877903	0.6423095486877903	19	175	0.012561010623026126	9606	Homo sapiens	GRM3;GABBR2;GABBR1;CHRM4;PDE4B;DGKZ;PLCB2;CRHR1;NGEF;MAPK3		R-HSA-114688;R-HSA-379044;R-HSA-112037;R-HSA-749454;R-HSA-177284;R-HSA-426240;R-HSA-111879;R-HSA-398188;R-HSA-380073;R-HSA-9644869;R-HSA-398193;R-HSA-419166;R-HSA-198746;R-HSA-749456;R-HSA-111898;R-HSA-744887;R-HSA-744886;R-HSA-398040;R-HSA-111870
R-HSA-1268020	Mitochondrial protein import	1	69	0.004556861709153349	0.6437791383896388	0.6437791383896388	7	14	0.0010048808498420902	9606	Homo sapiens	HSPA9		R-HSA-1299475;R-HSA-1299478;R-HSA-1268022;R-HSA-1299476;R-HSA-1299482;R-HSA-1299480;R-HSA-1299487
R-HSA-73856	RNA Polymerase II Transcription Termination	1	69	0.004556861709153349	0.6437791383896388	0.6437791383896388	1	4	2.871088142405972E-4	9606	Homo sapiens	THOC7		R-HSA-72180
R-HSA-1442490	Collagen degradation	1	69	0.004556861709153349	0.6437791383896388	0.6437791383896388	2	34	0.002440424921045076	9606	Homo sapiens	FURIN		R-HSA-2172405;R-HSA-2471842
R-HSA-352230	Amino acid transport across the plasma membrane	1	69	0.004556861709153349	0.6437791383896388	0.6437791383896388	1	36	0.002583979328165375	9606	Homo sapiens	SLC16A10		R-HSA-352158
R-HSA-202403	TCR signaling	2	147	0.009708096684718002	0.6453962700854966	0.6453962700854966	13	52	0.0037324145851277634	9606	Homo sapiens	HLA-DRA;HLA-DQA2		R-HSA-202307;R-HSA-202214;R-HSA-202245;R-HSA-202248;R-HSA-202216;R-HSA-202344;R-HSA-8852200;R-HSA-202291;R-HSA-8855381;R-HSA-202165;R-HSA-202233;R-HSA-202168;R-HSA-202174
R-HSA-5576891	Cardiac conduction	2	147	0.009708096684718002	0.6453962700854966	0.6453962700854966	2	33	0.0023686477174849267	9606	Homo sapiens	CACNB2;CACNA1C		R-HSA-5577213;R-HSA-9614031
R-HSA-76005	Response to elevated platelet cytosolic Ca2+	2	148	0.009774138158763703	0.6490474741708301	0.6490474741708301	2	14	0.0010048808498420902	9606	Homo sapiens	PCDH7;ALDOA		R-HSA-481044;R-HSA-481007
R-HSA-1474228	Degradation of the extracellular matrix	2	148	0.009774138158763703	0.6490474741708301	0.6490474741708301	5	105	0.007536606373815676	9606	Homo sapiens	SPOCK3;FURIN		R-HSA-1604360;R-HSA-2172405;R-HSA-2471842;R-HSA-1602466;R-HSA-1602484
R-HSA-6784531	tRNA processing in the nucleus	1	70	0.004622903183199049	0.649080538915981	0.649080538915981	1	7	5.024404249210451E-4	9606	Homo sapiens	RPP21		R-HSA-5696810
R-HSA-186797	Signaling by PDGF	1	70	0.004622903183199049	0.649080538915981	0.649080538915981	3	31	0.002225093310364628	9606	Homo sapiens	FURIN		R-HSA-186785;R-HSA-8865276;R-HSA-8865275
R-HSA-9707616	Heme signaling	1	70	0.004622903183199049	0.649080538915981	0.649080538915981	2	25	0.0017944300890037324	9606	Homo sapiens	EMB		R-HSA-9708423;R-HSA-9708430
R-HSA-380284	Loss of proteins required for interphase microtubule organization from the centrosome	1	71	0.0046889446572447495	0.654303386112682	0.654303386112682	3	3	2.153316106804479E-4	9606	Homo sapiens	SDCCAG8		R-HSA-380294;R-HSA-380272;R-HSA-380303
R-HSA-380259	Loss of Nlp from mitotic centrosomes	1	71	0.0046889446572447495	0.654303386112682	0.654303386112682	2	2	1.435544071202986E-4	9606	Homo sapiens	SDCCAG8		R-HSA-380272;R-HSA-380303
R-HSA-373755	Semaphorin interactions	1	71	0.0046889446572447495	0.654303386112682	0.654303386112682	8	41	0.002942865345966121	9606	Homo sapiens	FES		R-HSA-399941;R-HSA-399939;R-HSA-399952;R-HSA-399934;R-HSA-399935;R-HSA-399930;R-HSA-399947;R-HSA-399928
R-HSA-2559586	DNA Damage/Telomere Stress Induced Senescence	1	71	0.0046889446572447495	0.654303386112682	0.654303386112682	1	18	0.0012919896640826874	9606	Homo sapiens	HIST1H4H		R-HSA-3785711
R-HSA-9616222	Transcriptional regulation of granulopoiesis	1	71	0.0046889446572447495	0.654303386112682	0.654303386112682	1	27	0.001937984496124031	9606	Homo sapiens	HIST1H4H		R-HSA-8865505
R-HSA-109582	Hemostasis	11	803	0.05303130365869766	0.6569138536247437	0.6569138536247437	33	338	0.024260694803330464	9606	Homo sapiens	PCDH7;PPP2R5B;ESAM;VPS45;TEK;ALDOA;KLC1;DGKZ;MAPK3;JAM3		R-HSA-210881;R-HSA-204871;R-HSA-426240;R-HSA-418176;R-HSA-432143;R-HSA-204873;R-HSA-204813;R-HSA-202706;R-HSA-481044;R-HSA-202704;R-HSA-983259;R-HSA-983194;R-HSA-204824;R-HSA-210974;R-HSA-418200;R-HSA-1011600;R-HSA-210977;R-HSA-202721;R-HSA-202727;R-HSA-204773;R-HSA-202724;R-HSA-204779;R-HSA-202731;R-HSA-481007;R-HSA-418158;R-HSA-983266;R-HSA-204850;R-HSA-418163;R-HSA-210872;R-HSA-204863;R-HSA-418170;R-HSA-204798;R-HSA-204861
R-HSA-372790	Signaling by GPCR	12	875	0.057786289789988114	0.6590611825740194	0.6590611825740194	26	392	0.028136663795578526	9606	Homo sapiens	GRM3;GABBR2;GABBR1;CHRM4;PDE4B;DRD2;DGKZ;PLCB2;CRHR1;NGEF;MAPK3		R-HSA-114688;R-HSA-749454;R-HSA-177284;R-HSA-426240;R-HSA-111879;R-HSA-420173;R-HSA-390673;R-HSA-9644869;R-HSA-420688;R-HSA-373075;R-HSA-419166;R-HSA-198746;R-HSA-749456;R-HSA-111898;R-HSA-398040;R-HSA-379044;R-HSA-112037;R-HSA-9656244;R-HSA-398188;R-HSA-380073;R-HSA-9704248;R-HSA-9654054;R-HSA-398193;R-HSA-744887;R-HSA-744886;R-HSA-111870
R-HSA-162909	Host Interactions of HIV factors	2	151	0.009972262580900806	0.6598228708997349	0.6598228708997349	7	54	0.003875968992248062	9606	Homo sapiens	EMB;RANGAP1		R-HSA-180739;R-HSA-165043;R-HSA-165047;R-HSA-165028;R-HSA-180885;R-HSA-165034;R-HSA-165055
R-HSA-1793185	Chondroitin sulfate/dermatan sulfate metabolism	1	73	0.004821027605336151	0.6645180389546939	0.6645180389546939	1	28	0.0020097616996841805	9606	Homo sapiens	B3GAT1		R-HSA-1889955
R-HSA-69481	G2/M Checkpoints	2	153	0.010104345528992207	0.6668587683359739	0.6668587683359739	2	24	0.0017226528854435831	9606	Homo sapiens	BRE;HIST1H4H		R-HSA-5683735;R-HSA-69891
R-HSA-69278	Cell Cycle, Mitotic	8	596	0.03936071853123762	0.6682969615700898	0.6682969615700898	36	352	0.025265575653172553	9606	Homo sapiens	PPP2R5B;HIST1H4H;VRK2;EMB;RANGAP1;MAPK3;SDCCAG8		R-HSA-2245218;R-HSA-380294;R-HSA-375302;R-HSA-2288097;R-HSA-2467809;R-HSA-2467811;R-HSA-2993898;R-HSA-380303;R-HSA-1638803;R-HSA-2294574;R-HSA-2995389;R-HSA-3000319;R-HSA-380311;R-HSA-2294580;R-HSA-380316;R-HSA-380508;R-HSA-2574845;R-HSA-8853405;R-HSA-2468287;R-HSA-170072;R-HSA-3000310;R-HSA-2294590;R-HSA-2574840;R-HSA-9648114;R-HSA-380455;R-HSA-2172678;R-HSA-2294600;R-HSA-2422927;R-HSA-8853419;R-HSA-3000449;R-HSA-9624893;R-HSA-2484822;R-HSA-380272;R-HSA-2301205;R-HSA-1638821;R-HSA-380283
R-HSA-8854518	AURKA Activation by TPX2	1	74	0.004887069079381852	0.669512111515063	0.669512111515063	2	2	1.435544071202986E-4	9606	Homo sapiens	SDCCAG8		R-HSA-8853405;R-HSA-8853419
R-HSA-163841	Gamma carboxylation, hypusine formation and arylsulfatase activation	1	74	0.004887069079381852	0.669512111515063	0.669512111515063	9	40	0.002871088142405972	9606	Homo sapiens	FURIN		R-HSA-163843;R-HSA-159728;R-HSA-163798;R-HSA-159796;R-HSA-159733;R-HSA-159771;R-HSA-159868;R-HSA-6807224;R-HSA-159773
R-HSA-381119	Unfolded Protein Response (UPR)	2	155	0.01023642847708361	0.6737773388661307	0.6737773388661307	1	94	0.0067470571346540335	9606	Homo sapiens	PPP2R5B		R-HSA-1791096
R-HSA-397014	Muscle contraction	3	232	0.015321621978602562	0.6743179462555725	0.6743179462555725	3	53	0.003804191788687913	9606	Homo sapiens	CACNB2;CACNA1I;CACNA1C		R-HSA-5577213;R-HSA-9700701;R-HSA-9614031
R-HSA-9664407	Parasite infection	2	157	0.01036851142517501	0.6805793643227851	0.6805793643227851	1	27	0.001937984496124031	9606	Homo sapiens	MAPK3		R-HSA-2029469
R-HSA-9664422	FCGR3A-mediated phagocytosis	2	157	0.01036851142517501	0.6805793643227851	0.6805793643227851	1	27	0.001937984496124031	9606	Homo sapiens	MAPK3		R-HSA-2029469
R-HSA-9664417	Leishmania phagocytosis	2	157	0.01036851142517501	0.6805793643227851	0.6805793643227851	1	27	0.001937984496124031	9606	Homo sapiens	MAPK3		R-HSA-2029469
R-HSA-2029482	Regulation of actin dynamics for phagocytic cup formation	2	158	0.01043455289922071	0.6839369322462532	0.6839369322462532	1	24	0.0017226528854435831	9606	Homo sapiens	MAPK3		R-HSA-2029469
R-HSA-204005	COPII-mediated vesicle transport	1	77	0.005085193501518954	0.6840545681545349	0.6840545681545349	2	16	0.0011484352569623888	9606	Homo sapiens	NSF		R-HSA-5694423;R-HSA-5694425
R-HSA-446193	Biosynthesis of the N-glycan precursor (dolichol lipid-linked oligosaccharide, LLO) and transfer to a nascent protein	2	159	0.010500594373266411	0.6872656820061822	0.6872656820061822	2	63	0.004521963824289405	9606	Homo sapiens	NEU1;ALG12		R-HSA-446198;R-HSA-4084999
R-HSA-8936459	RUNX1 regulates genes involved in megakaryocyte differentiation and platelet function	1	78	0.005151234975564654	0.6887590542964996	0.6887590542964996	20	33	0.0023686477174849267	9606	Homo sapiens	HIST1H4H		R-HSA-8936584;R-HSA-8936616;R-HSA-8937097;R-HSA-8937037;R-HSA-8936621;R-HSA-8936608;R-HSA-8936481;R-HSA-8936995;R-HSA-8937016;R-HSA-8937113;R-HSA-8937050;R-HSA-8935740;R-HSA-8936989;R-HSA-8937118;R-HSA-8937022;R-HSA-8935730;R-HSA-8936979;R-HSA-8935731;R-HSA-8936628;R-HSA-8936599
R-HSA-1834949	Cytosolic sensors of pathogen-associated DNA	1	78	0.005151234975564654	0.6887590542964996	0.6887590542964996	10	50	0.003588860178007465	9606	Homo sapiens	IRF3		R-HSA-1834939;R-HSA-3249392;R-HSA-1606345;R-HSA-2032396;R-HSA-2396007;R-HSA-2396002;R-HSA-3134883;R-HSA-2395992;R-HSA-8948709;R-HSA-1606327
R-HSA-1428517	The citric acid (TCA) cycle and respiratory electron transport	3	238	0.015717870822876765	0.6909295749343473	0.6909295749343473	7	67	0.0048090726385300025	9606	Homo sapiens	NDUFA13;NDUFA2;COQ10B		R-HSA-6799191;R-HSA-163217;R-HSA-6799202;R-HSA-6799197;R-HSA-6799196;R-HSA-6799179;R-HSA-6799178
R-HSA-9013106	RHOC GTPase cycle	1	79	0.005217276449610355	0.6933937951240925	0.6933937951240925	2	6	4.306632213608958E-4	9606	Homo sapiens	ARHGAP1		R-HSA-9013111;R-HSA-9013110
R-HSA-427413	NoRC negatively regulates rRNA expression	1	80	0.005283317923656056	0.6979598201033846	0.6979598201033846	3	7	5.024404249210451E-4	9606	Homo sapiens	HIST1H4H		R-HSA-5227490;R-HSA-433672;R-HSA-427337
R-HSA-5625740	RHO GTPases activate PKNs	1	80	0.005283317923656056	0.6979598201033846	0.6979598201033846	8	20	0.001435544071202986	9606	Homo sapiens	HIST1H4H		R-HSA-5625797;R-HSA-5625796;R-HSA-5625870;R-HSA-5625774;R-HSA-5625849;R-HSA-5625848;R-HSA-5625784;R-HSA-5625883
R-HSA-9749641	Aspirin ADME	1	80	0.005283317923656056	0.6979598201033846	0.6979598201033846	1	26	0.0018662072925638817	9606	Homo sapiens	ABCC8		R-HSA-9750656
R-HSA-74259	Purine catabolism	1	80	0.005283317923656056	0.6979598201033846	0.6979598201033846	1	33	0.0023686477174849267	9606	Homo sapiens	NT5C2		R-HSA-74248
R-HSA-380270	Recruitment of mitotic centrosome proteins and complexes	1	81	0.005349359397701757	0.7024581435719628	0.7024581435719628	3	3	2.153316106804479E-4	9606	Homo sapiens	SDCCAG8		R-HSA-380311;R-HSA-380455;R-HSA-380283
R-HSA-159236	Transport of Mature mRNA derived from an Intron-Containing Transcript	1	81	0.005349359397701757	0.7024581435719628	0.7024581435719628	2	4	2.871088142405972E-4	9606	Homo sapiens	THOC7		R-HSA-75096;R-HSA-159101
R-HSA-5578749	Transcriptional regulation by small RNAs	1	81	0.005349359397701757	0.7024581435719628	0.7024581435719628	1	5	3.588860178007465E-4	9606	Homo sapiens	HIST1H4H		R-HSA-5578742
R-HSA-4086398	Ca2+ pathway	1	81	0.005349359397701757	0.7024581435719628	0.7024581435719628	2	27	0.001937984496124031	9606	Homo sapiens	PLCB2		R-HSA-398193;R-HSA-398040
R-HSA-204998	Cell death signalling via NRAGE, NRIF and NADE	1	81	0.005349359397701757	0.7024581435719628	0.7024581435719628	1	17	0.001220212460522538	9606	Homo sapiens	NGEF		R-HSA-205039
R-HSA-199977	ER to Golgi Anterograde Transport	2	164	0.010830801743494914	0.7034812046819705	0.7034812046819705	6	39	0.0027993109388458224	9606	Homo sapiens	NSF;ARFGAP2		R-HSA-6809015;R-HSA-6809014;R-HSA-5694423;R-HSA-6807877;R-HSA-6807875;R-HSA-5694425
R-HSA-9612973	Autophagy	2	166	0.010962884691586317	0.7097698501181999	0.7097698501181999	13	108	0.007751937984496124	9606	Homo sapiens	VPS37A;ATG13		R-HSA-1632857;R-HSA-5683925;R-HSA-5672817;R-HSA-5675868;R-HSA-9631065;R-HSA-5679239;R-HSA-5679205;R-HSA-5675790;R-HSA-5665868;R-HSA-5672010;R-HSA-5672011;R-HSA-5672008;R-HSA-5673768
R-HSA-380287	Centrosome maturation	1	83	0.005481442345793158	0.7112556690099487	0.7112556690099487	6	6	4.306632213608958E-4	9606	Homo sapiens	SDCCAG8		R-HSA-380311;R-HSA-380455;R-HSA-380294;R-HSA-380272;R-HSA-380303;R-HSA-380283
R-HSA-5633008	TP53 Regulates Transcription of Cell Death Genes	1	83	0.005481442345793158	0.7112556690099487	0.7112556690099487	8	68	0.004880849842090152	9606	Homo sapiens	PPP1R13B		R-HSA-3700984;R-HSA-6799815;R-HSA-6799462;R-HSA-6799441;R-HSA-6800001;R-HSA-139913;R-HSA-3700981;R-HSA-4331340
R-HSA-8852135	Protein ubiquitination	1	84	0.005547483819838859	0.715556825988247	0.715556825988247	2	32	0.0022968705139247776	9606	Homo sapiens	HLA-B		R-HSA-8943080;R-HSA-8943083
R-HSA-9679191	Potential therapeutics for SARS	2	168	0.011094967639677718	0.7159471414027423	0.7159471414027423	2	36	0.002583979328165375	9606	Homo sapiens	FURIN;GATAD2B		R-HSA-9679787;R-HSA-9683546
R-HSA-5693532	DNA Double-Strand Break Repair	2	169	0.011161009113723419	0.7189943645300452	0.7189943645300452	35	113	0.00811082400229687	9606	Homo sapiens	BRE;HIST1H4H		R-HSA-5683735;R-HSA-5682967;R-HSA-5684052;R-HSA-69891;R-HSA-5682965;R-HSA-5683986;R-HSA-5693599;R-HSA-5682588;R-HSA-5686685;R-HSA-5682586;R-HSA-5683930;R-HSA-5683801;R-HSA-5682629;R-HSA-5683077;R-HSA-5693583;R-HSA-5683405;R-HSA-5686900;R-HSA-5686704;R-HSA-5682992;R-HSA-5693566;R-HSA-5683967;R-HSA-5683964;R-HSA-5683384;R-HSA-5683385;R-HSA-5682598;R-HSA-5684071;R-HSA-5682983;R-HSA-5693602;R-HSA-5693536;R-HSA-5683425;R-HSA-5693551;R-HSA-5682607;R-HSA-5682863;R-HSA-5693549;R-HSA-5682858
R-HSA-383280	Nuclear Receptor transcription pathway	1	86	0.00567956676793026	0.7239687086979505	0.7239687086979505	2	2	1.435544071202986E-4	9606	Homo sapiens	THRB		R-HSA-382096;R-HSA-376419
R-HSA-416482	G alpha (12/13) signalling events	1	86	0.00567956676793026	0.7239687086979505	0.7239687086979505	1	15	0.0010766580534022395	9606	Homo sapiens	NGEF		R-HSA-419166
R-HSA-216083	Integrin cell surface interactions	1	86	0.00567956676793026	0.7239687086979505	0.7239687086979505	3	55	0.003947746195808211	9606	Homo sapiens	JAM3		R-HSA-202706;R-HSA-202704;R-HSA-202727
R-HSA-1660662	Glycosphingolipid metabolism	1	86	0.00567956676793026	0.7239687086979505	0.7239687086979505	1	32	0.0022968705139247776	9606	Homo sapiens	NEU1		R-HSA-1605724
R-HSA-1638091	Heparan sulfate/heparin (HS-GAG) metabolism	1	88	0.0058116497160216616	0.7321328937192004	0.7321328937192004	1	33	0.0023686477174849267	9606	Homo sapiens	B3GAT1		R-HSA-1889955
R-HSA-5250941	Negative epigenetic regulation of rRNA expression	1	89	0.005877691190067362	0.7361243774145387	0.7361243774145387	6	12	8.613264427217916E-4	9606	Homo sapiens	HIST1H4H		R-HSA-427527;R-HSA-427514;R-HSA-5227490;R-HSA-433672;R-HSA-427528;R-HSA-427337
R-HSA-1912408	Pre-NOTCH Transcription and Translation	1	89	0.005877691190067362	0.7361243774145387	0.7361243774145387	3	28	0.0020097616996841805	9606	Homo sapiens	HIST1H4H		R-HSA-9604834;R-HSA-9604831;R-HSA-9604829
R-HSA-9610379	HCMV Late Events	2	175	0.011557257957997622	0.7367065897211964	0.7367065897211964	3	19	0.0013637668676428367	9606	Homo sapiens	HIST1H4H;VPS37A		R-HSA-9698928;R-HSA-9610954;R-HSA-9610942
R-HSA-1989781	PPARA activates gene expression	2	175	0.011557257957997622	0.7367065897211964	0.7367065897211964	1	41	0.002942865345966121	9606	Homo sapiens	ALAS1		R-HSA-1592238
R-HSA-202733	Cell surface interactions at the vascular wall	3	257	0.01697265882974508	0.7393325858454426	0.7393325858454426	20	65	0.004665518231409704	9606	Homo sapiens	ESAM;TEK;JAM3		R-HSA-210881;R-HSA-210977;R-HSA-202721;R-HSA-204871;R-HSA-202727;R-HSA-204773;R-HSA-202724;R-HSA-204779;R-HSA-202731;R-HSA-204873;R-HSA-204813;R-HSA-204850;R-HSA-202706;R-HSA-202704;R-HSA-204824;R-HSA-210872;R-HSA-204863;R-HSA-210974;R-HSA-204798;R-HSA-204861
R-HSA-72202	Transport of Mature Transcript to Cytoplasm	1	90	0.005943732664113063	0.7400566433351945	0.7400566433351945	2	13	9.331036462819408E-4	9606	Homo sapiens	THOC7		R-HSA-75096;R-HSA-159101
R-HSA-9645723	Diseases of programmed cell death	1	90	0.005943732664113063	0.7400566433351945	0.7400566433351945	1	28	0.0020097616996841805	9606	Homo sapiens	HIST1H4H		R-HSA-9710490
R-HSA-400206	Regulation of lipid metabolism by PPARalpha	2	177	0.011689340906089024	0.7423965698967302	0.7423965698967302	1	45	0.003229974160206718	9606	Homo sapiens	ALAS1		R-HSA-1592238
R-HSA-195253	Degradation of beta-catenin by the destruction complex	1	91	0.006009774138158764	0.7439305661909301	0.7439305661909301	12	23	0.0016508756818834338	9606	Homo sapiens	PPP2R5B		R-HSA-5229343;R-HSA-195283;R-HSA-195251;R-HSA-195280;R-HSA-195318;R-HSA-195287;R-HSA-195300;R-HSA-2130279;R-HSA-195275;R-HSA-2130282;R-HSA-195304;R-HSA-2130286
R-HSA-5633007	Regulation of TP53 Activity	2	178	0.011755382380134724	0.7452020863133246	0.7452020863133246	2	98	0.0070341659488946315	9606	Homo sapiens	PPP1R13B;GATAD2B		R-HSA-6805650;R-HSA-6799777
R-HSA-72766	Translation	4	339	0.022388059701492536	0.7464470631943727	0.7464470631943727	19	99	0.0071059431524547806	9606	Homo sapiens	SPCS1;ETF1;HARS;MRPS30		R-HSA-5389842;R-HSA-379844;R-HSA-5419281;R-HSA-141671;R-HSA-5368279;R-HSA-5389848;R-HSA-5389849;R-HSA-141673;R-HSA-6800138;R-HSA-5419261;R-HSA-5419264;R-HSA-5389857;R-HSA-5419271;R-HSA-141691;R-HSA-1799329;R-HSA-5419273;R-HSA-5419279;R-HSA-5389839;R-HSA-5419277
R-HSA-1500620	Meiosis	1	92	0.006075815612204464	0.7477470078279682	0.7477470078279682	8	15	0.0010766580534022395	9606	Homo sapiens	HIST1H4H		R-HSA-912408;R-HSA-912458;R-HSA-912503;R-HSA-912470;R-HSA-912496;R-HSA-912467;R-HSA-1214188;R-HSA-912450
R-HSA-2565942	Regulation of PLK1 Activity at G2/M Transition	1	92	0.006075815612204464	0.7477470078279682	0.7477470078279682	4	12	8.613264427217916E-4	9606	Homo sapiens	SDCCAG8		R-HSA-3000319;R-HSA-2574845;R-HSA-3000310;R-HSA-2574840
R-HSA-450531	Regulation of mRNA stability by proteins that bind AU-rich elements	1	93	0.006141857086250165	0.7515068174172758	0.7515068174172758	2	26	0.0018662072925638817	9606	Homo sapiens	EMB		R-HSA-450595;R-HSA-450387
R-HSA-446203	Asparagine N-linked glycosylation	5	421	0.027803460573239996	0.7550113834572374	0.7550113834572374	9	144	0.0103359173126615	9606	Homo sapiens	NSF;NEU1;MGAT3;ALG12;ARFGAP2		R-HSA-6809015;R-HSA-446198;R-HSA-6809014;R-HSA-5694423;R-HSA-6807877;R-HSA-6807875;R-HSA-975926;R-HSA-4084999;R-HSA-5694425
R-HSA-5419276	Mitochondrial translation termination	1	94	0.006207898560295866	0.7552108316402074	0.7552108316402074	5	5	3.588860178007465E-4	9606	Homo sapiens	MRPS30		R-HSA-5419264;R-HSA-5419281;R-HSA-5419271;R-HSA-5419273;R-HSA-5419277
R-HSA-5389840	Mitochondrial translation elongation	1	94	0.006207898560295866	0.7552108316402074	0.7552108316402074	5	8	5.742176284811944E-4	9606	Homo sapiens	MRPS30		R-HSA-5389842;R-HSA-5389857;R-HSA-5389848;R-HSA-5419279;R-HSA-5419261
R-HSA-8876198	RAB GEFs exchange GTP for GDP on RABs	1	94	0.006207898560295866	0.7552108316402074	0.7552108316402074	1	21	0.0015073212747631353	9606	Homo sapiens	DENND4B		R-HSA-8876188
R-HSA-5368286	Mitochondrial translation initiation	1	96	0.006339981508387267	0.7624547593587429	0.7624547593587429	3	4	2.871088142405972E-4	9606	Homo sapiens	MRPS30		R-HSA-5368279;R-HSA-5389849;R-HSA-5389839
R-HSA-390466	Chaperonin-mediated protein folding	1	96	0.006339981508387267	0.7624547593587429	0.7624547593587429	1	19	0.0013637668676428367	9606	Homo sapiens	SKIV2L		R-HSA-390470
R-HSA-380320	Recruitment of NuMA to mitotic centrosomes	1	97	0.006406022982432968	0.7659962854015393	0.7659962854015393	2	2	1.435544071202986E-4	9606	Homo sapiens	SDCCAG8		R-HSA-380316;R-HSA-380508
R-HSA-1640170	Cell Cycle	9	734	0.04847444194954431	0.770608712988021	0.770608712988021	58	451	0.03237151880562733	9606	Homo sapiens	BRE;PPP2R5B;HIST1H4H;VRK2;EMB;RANGAP1;MAPK3;SDCCAG8		R-HSA-69891;R-HSA-380294;R-HSA-375302;R-HSA-380303;R-HSA-1638803;R-HSA-2294574;R-HSA-2995389;R-HSA-380311;R-HSA-912408;R-HSA-9670149;R-HSA-2294580;R-HSA-380316;R-HSA-8853405;R-HSA-2468287;R-HSA-2294590;R-HSA-380455;R-HSA-2172678;R-HSA-2422927;R-HSA-8853419;R-HSA-3000449;R-HSA-9624893;R-HSA-2301205;R-HSA-1638821;R-HSA-176700;R-HSA-2245218;R-HSA-5683735;R-HSA-2288097;R-HSA-2467809;R-HSA-2467811;R-HSA-606287;R-HSA-9670101;R-HSA-2993898;R-HSA-912458;R-HSA-181450;R-HSA-912450;R-HSA-3000319;R-HSA-606289;R-HSA-380508;R-HSA-2574845;R-HSA-170072;R-HSA-3000310;R-HSA-912470;R-HSA-912467;R-HSA-2574840;R-HSA-9648114;R-HSA-141409;R-HSA-2294600;R-HSA-141422;R-HSA-9670114;R-HSA-2484822;R-HSA-380272;R-HSA-141431;R-HSA-912503;R-HSA-141439;R-HSA-912496;R-HSA-380283;R-HSA-1214188;R-HSA-606326
R-HSA-5620912	Anchoring of the basal body to the plasma membrane	1	99	0.006538105930524369	0.7729224046525542	0.7729224046525542	8	9	6.459948320413437E-4	9606	Homo sapiens	SDCCAG8		R-HSA-5626228;R-HSA-5626227;R-HSA-5626220;R-HSA-5626223;R-HSA-5626681;R-HSA-5617816;R-HSA-5626699;R-HSA-5638009
R-HSA-373080	Class B/2 (Secretin family receptors)	1	99	0.006538105930524369	0.7729224046525542	0.7729224046525542	1	24	0.0017226528854435831	9606	Homo sapiens	CRHR1		R-HSA-420173
R-HSA-73884	Base Excision Repair	1	100	0.00660414740457007	0.7763085402766331	0.7763085402766331	6	107	0.007680160780935975	9606	Homo sapiens	HIST1H4H		R-HSA-9629216;R-HSA-9629483;R-HSA-9629195;R-HSA-9629497;R-HSA-9629372;R-HSA-9629373
R-HSA-975956	Nonsense Mediated Decay (NMD) independent of the Exon Junction Complex (EJC)	1	101	0.006670188878615771	0.7796444026252229	0.7796444026252229	1	1	7.17772035601493E-5	9606	Homo sapiens	ETF1		R-HSA-927789
R-HSA-5368287	Mitochondrial translation	1	102	0.006736230352661471	0.7829307348273123	0.7829307348273123	13	17	0.001220212460522538	9606	Homo sapiens	MRPS30		R-HSA-5389842;R-HSA-5419281;R-HSA-5368279;R-HSA-5389848;R-HSA-5389849;R-HSA-5419261;R-HSA-5419264;R-HSA-5389857;R-HSA-5419271;R-HSA-5419273;R-HSA-5419279;R-HSA-5389839;R-HSA-5419277
R-HSA-391251	Protein folding	1	102	0.006736230352661471	0.7829307348273123	0.7829307348273123	1	28	0.0020097616996841805	9606	Homo sapiens	SKIV2L		R-HSA-390470
R-HSA-174824	Plasma lipoprotein assembly, remodeling, and clearance	1	102	0.006736230352661471	0.7829307348273123	0.7829307348273123	1	86	0.006172839506172839	9606	Homo sapiens	FURIN		R-HSA-6784628
R-HSA-199991	Membrane Trafficking	8	668	0.044115704662528066	0.7831578146631506	0.7831578146631506	39	219	0.015719207579672698	9606	Homo sapiens	NSF;DENND4B;VPS37A;VPS45;KLC1;SNAP91;TBC1D15;ARFGAP2		R-HSA-8868230;R-HSA-5694423;R-HSA-6811426;R-HSA-6811425;R-HSA-8868236;R-HSA-6811433;R-HSA-917696;R-HSA-5694425;R-HSA-6809015;R-HSA-6809014;R-HSA-8847638;R-HSA-8847637;R-HSA-8867613;R-HSA-8876188;R-HSA-8871194;R-HSA-8871193;R-HSA-8868071;R-HSA-6807877;R-HSA-6807875;R-HSA-8867756;R-HSA-8868651;R-HSA-917730;R-HSA-8867754;R-HSA-8868072;R-HSA-8868648;R-HSA-6814678;R-HSA-8868661;R-HSA-8868660;R-HSA-6814676;R-HSA-8868659;R-HSA-8868658;R-HSA-6811423;R-HSA-8869438;R-HSA-6811422;R-HSA-6814684;R-HSA-6814683;R-HSA-6811418;R-HSA-6811417;R-HSA-8854329
R-HSA-2029480	Fcgamma receptor (FCGR) dependent phagocytosis	2	193	0.012746004490820235	0.7842393477765774	0.7842393477765774	1	42	0.0030146425495262705	9606	Homo sapiens	MAPK3		R-HSA-2029469
R-HSA-983231	Factors involved in megakaryocyte development and platelet production	2	194	0.012812045964865936	0.7866460726444984	0.7866460726444984	4	43	0.0030864197530864196	9606	Homo sapiens	VPS45;KLC1		R-HSA-983259;R-HSA-983194;R-HSA-983266;R-HSA-1011600
R-HSA-168928	DDX58/IFIH1-mediated induction of interferon-alpha/beta	1	104	0.006868313300752873	0.7893577267859491	0.7893577267859491	14	53	0.003804191788687913	9606	Homo sapiens	IRF3		R-HSA-936462;R-HSA-1028815;R-HSA-9604499;R-HSA-1028812;R-HSA-9709852;R-HSA-936380;R-HSA-9709831;R-HSA-918232;R-HSA-1028821;R-HSA-918229;R-HSA-1028820;R-HSA-1028819;R-HSA-1028817;R-HSA-1028816
R-HSA-72764	Eukaryotic Translation Termination	1	106	0.007000396248844274	0.7955952453232985	0.7955952453232985	4	5	3.588860178007465E-4	9606	Homo sapiens	ETF1		R-HSA-141671;R-HSA-141691;R-HSA-141673;R-HSA-6800138
R-HSA-8939236	RUNX1 regulates transcription of genes involved in differentiation of HSCs	1	106	0.007000396248844274	0.7955952453232985	0.7955952453232985	3	15	0.0010766580534022395	9606	Homo sapiens	HIST1H4H		R-HSA-8865491;R-HSA-8865505;R-HSA-8865498
R-HSA-5687128	MAPK6/MAPK4 signaling	1	106	0.007000396248844274	0.7955952453232985	0.7955952453232985	1	40	0.002871088142405972	9606	Homo sapiens	EMB		R-HSA-5687109
R-HSA-425397	Transport of vitamins, nucleosides, and related molecules	1	108	0.007132479196935676	0.8016488521883782	0.8016488521883782	1	39	0.0027993109388458224	9606	Homo sapiens	SLCO4C1		R-HSA-879594
R-HSA-157579	Telomere Maintenance	1	109	0.007198520670981376	0.8046083822126878	0.8046083822126878	5	34	0.002440424921045076	9606	Homo sapiens	HIST1H4H		R-HSA-9670114;R-HSA-9670149;R-HSA-9670101;R-HSA-181450;R-HSA-176700
R-HSA-3781865	Diseases of glycosylation	2	202	0.013340377757231542	0.8050662385938836	0.8050662385938836	2	77	0.005526844674131496	9606	Homo sapiens	NEU1;ALG12		R-HSA-4341669;R-HSA-4720497
R-HSA-3214847	HATs acetylate histones	1	110	0.007264562145027077	0.8075239465796803	0.8075239465796803	10	15	0.0010766580534022395	9606	Homo sapiens	HIST1H4H		R-HSA-5144542;R-HSA-3301345;R-HSA-3321975;R-HSA-3662335;R-HSA-3697008;R-HSA-3697920;R-HSA-3321883;R-HSA-3662318;R-HSA-3318415;R-HSA-3321805
R-HSA-70171	Glycolysis	1	110	0.007264562145027077	0.8075239465796803	0.8075239465796803	1	24	0.0017226528854435831	9606	Homo sapiens	ALDOA		R-HSA-71496
R-HSA-193704	p75 NTR receptor-mediated signalling	1	110	0.007264562145027077	0.8075239465796803	0.8075239465796803	1	50	0.003588860178007465	9606	Homo sapiens	NGEF		R-HSA-205039
R-HSA-68867	Assembly of the pre-replicative complex	1	114	0.007528728041209879	0.8187594102258625	0.8187594102258625	2	23	0.0016508756818834338	9606	Homo sapiens	HIST1H4H		R-HSA-9749197;R-HSA-9749098
R-HSA-8856825	Cargo recognition for clathrin-mediated endocytosis	1	115	0.007594769515255581	0.8214647110460149	0.8214647110460149	1	15	0.0010766580534022395	9606	Homo sapiens	SNAP91		R-HSA-8867613
R-HSA-5619507	Activation of HOX genes during differentiation	1	116	0.007660810989301281	0.8241298070147769	0.8241298070147769	31	43	0.0030864197530864196	9606	Homo sapiens	HIST1H4H		R-HSA-5617877;R-HSA-5617492;R-HSA-5617431;R-HSA-5621010;R-HSA-5617874;R-HSA-6810159;R-HSA-6810158;R-HSA-5617887;R-HSA-5617862;R-HSA-6810161;R-HSA-5617859;R-HSA-5617484;R-HSA-5617676;R-HSA-5693644;R-HSA-5617486;R-HSA-5617672;R-HSA-5617483;R-HSA-5617867;R-HSA-5621002;R-HSA-5617866;R-HSA-5617462;R-HSA-5617650;R-HSA-5617661;R-HSA-5617471;R-HSA-5617445;R-HSA-5617452;R-HSA-5617454;R-HSA-6810139;R-HSA-5617641;R-HSA-5617896;R-HSA-5617642
R-HSA-5617472	Activation of anterior HOX genes in hindbrain development during early embryogenesis	1	116	0.007660810989301281	0.8241298070147769	0.8241298070147769	31	43	0.0030864197530864196	9606	Homo sapiens	HIST1H4H		R-HSA-5617877;R-HSA-5617492;R-HSA-5617431;R-HSA-5621010;R-HSA-5617874;R-HSA-6810159;R-HSA-6810158;R-HSA-5617887;R-HSA-5617862;R-HSA-6810161;R-HSA-5617859;R-HSA-5617484;R-HSA-5617676;R-HSA-5693644;R-HSA-5617486;R-HSA-5617672;R-HSA-5617483;R-HSA-5617867;R-HSA-5621002;R-HSA-5617866;R-HSA-5617462;R-HSA-5617650;R-HSA-5617661;R-HSA-5617471;R-HSA-5617445;R-HSA-5617452;R-HSA-5617454;R-HSA-6810139;R-HSA-5617641;R-HSA-5617896;R-HSA-5617642
R-HSA-69275	G2/M Transition	2	212	0.014000792497688548	0.8261022035720281	0.8261022035720281	13	78	0.005598621877691645	9606	Homo sapiens	EMB;SDCCAG8		R-HSA-380455;R-HSA-380294;R-HSA-380303;R-HSA-8853419;R-HSA-3000319;R-HSA-380311;R-HSA-380272;R-HSA-2574845;R-HSA-8853405;R-HSA-170072;R-HSA-3000310;R-HSA-380283;R-HSA-2574840
R-HSA-418346	Platelet homeostasis	1	118	0.007792893937392683	0.8293417551886727	0.8293417551886727	1	31	0.002225093310364628	9606	Homo sapiens	PPP2R5B		R-HSA-432143
R-HSA-453274	Mitotic G2-G2/M phases	2	214	0.014132875445779949	0.8300574610852567	0.8300574610852567	13	80	0.005742176284811944	9606	Homo sapiens	EMB;SDCCAG8		R-HSA-380455;R-HSA-380294;R-HSA-380303;R-HSA-8853419;R-HSA-3000319;R-HSA-380311;R-HSA-380272;R-HSA-2574845;R-HSA-8853405;R-HSA-170072;R-HSA-3000310;R-HSA-380283;R-HSA-2574840
R-HSA-1799339	SRP-dependent cotranslational protein targeting to membrane	1	119	0.007858935411438383	0.831889771008809	0.831889771008809	1	5	3.588860178007465E-4	9606	Homo sapiens	SPCS1		R-HSA-1799329
R-HSA-211000	Gene Silencing by RNA	1	120	0.007924976885484084	0.8343999094627562	0.8343999094627562	1	40	0.002871088142405972	9606	Homo sapiens	HIST1H4H		R-HSA-5578742
R-HSA-2672351	Stimuli-sensing channels	1	121	0.007991018359529785	0.8368727311486499	0.8368727311486499	1	33	0.0023686477174849267	9606	Homo sapiens	CLCN3		R-HSA-2731002
R-HSA-1474165	Reproduction	1	123	0.008123101307621186	0.8417086254272877	0.8417086254272877	8	24	0.0017226528854435831	9606	Homo sapiens	HIST1H4H		R-HSA-912408;R-HSA-912458;R-HSA-912503;R-HSA-912470;R-HSA-912496;R-HSA-912467;R-HSA-1214188;R-HSA-912450
R-HSA-927802	Nonsense-Mediated Decay (NMD)	1	124	0.008189142781666887	0.8440727783965192	0.8440727783965192	5	6	4.306632213608958E-4	9606	Homo sapiens	ETF1		R-HSA-927836;R-HSA-927789;R-HSA-927832;R-HSA-927813;R-HSA-927889
R-HSA-975957	Nonsense Mediated Decay (NMD) enhanced by the Exon Junction Complex (EJC)	1	124	0.008189142781666887	0.8440727783965192	0.8440727783965192	4	5	3.588860178007465E-4	9606	Homo sapiens	ETF1		R-HSA-927836;R-HSA-927832;R-HSA-927813;R-HSA-927889
R-HSA-6798695	Neutrophil degranulation	5	480	0.031699907541936335	0.8457712258877383	0.8457712258877383	7	10	7.17772035601493E-4	9606	Homo sapiens	CACNB2;NEU1;SLCO4C1;HLA-B;ALDOA		R-HSA-6798743;R-HSA-6799350;R-HSA-6798739;R-HSA-6800434;R-HSA-6798749;R-HSA-6798748;R-HSA-6798745
R-HSA-2980736	Peptide hormone metabolism	1	130	0.008585391625941092	0.8575373758416922	0.8575373758416922	3	64	0.004593741027849555	9606	Homo sapiens	SPCS1		R-HSA-422051;R-HSA-400496;R-HSA-400459
R-HSA-9658195	Leishmania infection	4	406	0.026812838462554483	0.8576250712739887	0.8576250712739887	3	95	0.006818834338214183	9606	Homo sapiens	FURIN;CRHR1;MAPK3		R-HSA-9662786;R-HSA-2029469;R-HSA-9660824
R-HSA-446219	Synthesis of substrates in N-glycan biosythesis	1	131	0.008651433099986791	0.8596661040309346	0.8596661040309346	1	49	0.0035170829744473157	9606	Homo sapiens	NEU1		R-HSA-4084999
R-HSA-69002	DNA Replication Pre-Initiation	1	132	0.008717474574032493	0.8617631626395298	0.8617631626395298	2	32	0.0022968705139247776	9606	Homo sapiens	HIST1H4H		R-HSA-9749197;R-HSA-9749098
R-HSA-162582	Signal Transduction	39	3019	0.19937921014397042	0.8634702145151618	0.8634702145151618	313	2508	0.18001722652885443	9606	Homo sapiens	VPS29;CHRM4;ARHGAP1;FURIN;CXXC5;KLC1;CRHR1;ARHGAP44;GRM3;ERBB4;PDE4B;PAK6;EMB;DRD2;MAPK3;EGR1;GABBR2;GABBR1;PCDH7;PPP2R5B;VRK2;RANGAP1;DGKZ;GATAD2B;ARFGAP2;FES;HIST1H4H;TEK;PLCB2;NGEF;FGFR1		R-HSA-114688;R-HSA-8848005;R-HSA-6785636;R-HSA-3769392;R-HSA-9612440;R-HSA-8981637;R-HSA-9612444;R-HSA-9612445;R-HSA-5654596;R-HSA-5654597;R-HSA-205328;R-HSA-5654594;R-HSA-390673;R-HSA-3769391;R-HSA-5654592;R-HSA-203797;R-HSA-6785648;R-HSA-1250315;R-HSA-9017488;R-HSA-9632910;R-HSA-5654600;R-HSA-1963581;R-HSA-1250353;R-HSA-1963582;R-HSA-9620663;R-HSA-178215;R-HSA-1250357;R-HSA-1963578;R-HSA-1912372;R-HSA-9017507;R-HSA-9014434;R-HSA-8943780;R-HSA-1912369;R-HSA-9612448;R-HSA-9013437;R-HSA-1963563;R-HSA-1250346;R-HSA-1250348;R-HSA-9626832;R-HSA-5672980;R-HSA-5672978;R-HSA-198731;R-HSA-9014467;R-HSA-9604831;R-HSA-5625883;R-HSA-9604829;R-HSA-1250370;R-HSA-9612483;R-HSA-9009371;R-HSA-5672965;R-HSA-191062;R-HSA-2167924;R-HSA-5656064;R-HSA-5674496;R-HSA-5672961;R-HSA-1963589;R-HSA-198746;R-HSA-8980691;R-HSA-5672972;R-HSA-5625870;R-HSA-5672973;R-HSA-1250383;R-HSA-1963586;R-HSA-1250380;R-HSA-9612493;R-HSA-5654582;R-HSA-9620723;R-HSA-9011949;R-HSA-5654578;R-HSA-9011950;R-HSA-198756;R-HSA-5654591;R-HSA-9009378;R-HSA-9011941;R-HSA-5654586;R-HSA-9657599;R-HSA-5654587;R-HSA-9736953;R-HSA-5654584;R-HSA-9604834;R-HSA-5654566;R-HSA-9612514;R-HSA-5654565;R-HSA-5654562;R-HSA-9612516;R-HSA-5654560;R-HSA-9011966;R-HSA-1977958;R-HSA-1977959;R-HSA-9011952;R-HSA-5654575;R-HSA-9616105;R-HSA-5654573;R-HSA-9616110;R-HSA-5654571;R-HSA-5654569;R-HSA-109699;R-HSA-177284;R-HSA-3601585;R-HSA-3364026;R-HSA-1251992;R-HSA-1250463;R-HSA-9693214;R-HSA-1251997;R-HSA-187020;R-HSA-5675206;R-HSA-9714691;R-HSA-9696266;R-HSA-9693198;R-HSA-9014295;R-HSA-9621042;R-HSA-379044;R-HSA-1250486;R-HSA-9032751;R-HSA-9621048;R-HSA-380073;R-HSA-2316434;R-HSA-195251;R-HSA-9731111;R-HSA-9691174;R-HSA-9621035;R-HSA-9621032;R-HSA-8863804;R-HSA-1252013;R-HSA-8941623;R-HSA-5654167;R-HSA-5674132;R-HSA-5654165;R-HSA-5674130;R-HSA-5672083;R-HSA-5654672;R-HSA-5654673;R-HSA-9733203;R-HSA-195275;R-HSA-195283;R-HSA-195280;R-HSA-5654149;R-HSA-195287;R-HSA-3247849;R-HSA-1973956;R-HSA-398040;R-HSA-195300;R-HSA-5675198;R-HSA-195304;R-HSA-205039;R-HSA-5675194;R-HSA-3247836;R-HSA-3247839;R-HSA-9693282;R-HSA-5654692;R-HSA-5654690;R-HSA-195318;R-HSA-9632873;R-HSA-8847995;R-HSA-109823;R-HSA-111870;R-HSA-109822;R-HSA-9613202;R-HSA-1295634;R-HSA-9613207;R-HSA-426240;R-HSA-111879;R-HSA-5666129;R-HSA-9613210;R-HSA-9635739;R-HSA-9635743;R-HSA-9018758;R-HSA-9013145;R-HSA-9013144;R-HSA-9612672;R-HSA-5687109;R-HSA-199959;R-HSA-6811504;R-HSA-9621386;R-HSA-9621385;R-HSA-111898;R-HSA-9013143;R-HSA-9009065;R-HSA-9013161;R-HSA-109857;R-HSA-9018794;R-HSA-9610166;R-HSA-109860;R-HSA-5666160;R-HSA-5675376;R-HSA-109863;R-HSA-190245;R-HSA-9656244;R-HSA-109862;R-HSA-8944047;R-HSA-5674366;R-HSA-9612219;R-HSA-109864;R-HSA-9013157;R-HSA-9013159;R-HSA-5654392;R-HSA-5666169;R-HSA-9613219;R-HSA-190256;R-HSA-6811472;R-HSA-9610154;R-HSA-9610152;R-HSA-5675373;R-HSA-9610153;R-HSA-190268;R-HSA-9610156;R-HSA-3451147;R-HSA-9018806;R-HSA-9612243;R-HSA-9031624;R-HSA-9612246;R-HSA-8944078;R-HSA-2130279;R-HSA-9031616;R-HSA-1306969;R-HSA-2130282;R-HSA-420173;R-HSA-9612255;R-HSA-2130286;R-HSA-1306972;R-HSA-5229343;R-HSA-420688;R-HSA-373075;R-HSA-9693125;R-HSA-9018334;R-HSA-419166;R-HSA-6811454;R-HSA-9018325;R-HSA-170844;R-HSA-8944104;R-HSA-9612278;R-HSA-9612277;R-HSA-398188;R-HSA-1306979;R-HSA-9612257;R-HSA-398193;R-HSA-1254251;R-HSA-1254248;R-HSA-8865276;R-HSA-8865275;R-HSA-9616367;R-HSA-1250195;R-HSA-1254291;R-HSA-1254290;R-HSA-2029469;R-HSA-9011981;R-HSA-749454;R-HSA-9011983;R-HSA-9011975;R-HSA-5625797;R-HSA-9657603;R-HSA-5625796;R-HSA-9657606;R-HSA-9013022;R-HSA-9013009;R-HSA-9011985;R-HSA-9011984;R-HSA-749456;R-HSA-9657608;R-HSA-1254285;R-HSA-9612593;R-HSA-186785;R-HSA-5654514;R-HSA-112037;R-HSA-9714481;R-HSA-1253300;R-HSA-9013024;R-HSA-9012000;R-HSA-5672957;R-HSA-5625849;R-HSA-9704248;R-HSA-5625848;R-HSA-1253282;R-HSA-173488;R-HSA-9654054;R-HSA-9612073;R-HSA-1236398;R-HSA-744887;R-HSA-744886;R-HSA-9612076;R-HSA-1250220;R-HSA-8954185;R-HSA-8857925;R-HSA-5674387;R-HSA-5674385;R-HSA-8954179;R-HSA-1253343;R-HSA-9612639;R-HSA-8954182;R-HSA-1977296;R-HSA-5674373;R-HSA-1253319;R-HSA-9644869;R-HSA-201685;R-HSA-8954207;R-HSA-190427;R-HSA-1253321;R-HSA-1253325;R-HSA-8954199;R-HSA-190429;R-HSA-1254386;R-HSA-8954208;R-HSA-1254392;R-HSA-9612671;R-HSA-5625784;R-HSA-9018745;R-HSA-5675431;R-HSA-9018746;R-HSA-8954224;R-HSA-1254376;R-HSA-5625774;R-HSA-9013111;R-HSA-9013110
R-HSA-376176	Signaling by ROBO receptors	2	235	0.015519746400739665	0.8669510673994572	0.8669510673994572	3	60	0.004306632213608958	9606	Homo sapiens	PAK6;ETF1		R-HSA-9014652;R-HSA-428531;R-HSA-9014610
R-HSA-2454202	Fc epsilon receptor (FCERI) signaling	2	235	0.015519746400739665	0.8669510673994572	0.8669510673994572	1	65	0.004665518231409704	9606	Homo sapiens	MAPK3		R-HSA-450325
R-HSA-9635486	Infection with Mycobacterium tuberculosis	1	135	0.008915598996169595	0.8678689774215289	0.8678689774215289	1	73	0.005239735859890899	9606	Homo sapiens	MAPK3		R-HSA-9636304
R-HSA-1474244	Extracellular matrix organization	3	328	0.02166160348698983	0.8690943077960527	0.8690943077960527	9	319	0.022896927935687626	9606	Homo sapiens	SPOCK3;FURIN;JAM3		R-HSA-1604360;R-HSA-202706;R-HSA-202704;R-HSA-202727;R-HSA-2172405;R-HSA-2471842;R-HSA-1602466;R-HSA-1602484;R-HSA-2129357
R-HSA-73886	Chromosome Maintenance	1	136	0.008981640470215295	0.8698439799639837	0.8698439799639837	8	38	0.0027275337352856734	9606	Homo sapiens	HIST1H4H		R-HSA-9670114;R-HSA-606287;R-HSA-9670149;R-HSA-9670101;R-HSA-606289;R-HSA-181450;R-HSA-176700;R-HSA-606326
R-HSA-9717207	Sensory perception of sweet, bitter, and umami (glutamate) taste	1	137	0.009047681944260996	0.8717895902206656	0.8717895902206656	2	21	0.0015073212747631353	9606	Homo sapiens	PLCB2		R-HSA-9717205;R-HSA-9717193
R-HSA-6809371	Formation of the cornified envelope	1	138	0.009113723418306697	0.8737062436967625	0.8737062436967625	1	27	0.001937984496124031	9606	Homo sapiens	FURIN		R-HSA-8849797
R-HSA-70326	Glucose metabolism	1	140	0.009245806366398098	0.8774543902997977	0.8774543902997977	2	50	0.003588860178007465	9606	Homo sapiens	ALDOA		R-HSA-71495;R-HSA-71496
R-HSA-8956319	Nucleotide catabolism	1	144	0.0095099722625809	0.8846216627384178	0.8846216627384178	1	63	0.004521963824289405	9606	Homo sapiens	NT5C2		R-HSA-74248
R-HSA-9717189	Sensory perception of taste	1	147	0.009708096684718002	0.8897218215553291	0.8897218215553291	2	25	0.0017944300890037324	9606	Homo sapiens	PLCB2		R-HSA-9717205;R-HSA-9717193
R-HSA-500792	GPCR ligand binding	6	608	0.04015321621978603	0.8936165316915716	0.8936165316915716	7	217	0.015575653172552398	9606	Homo sapiens	GRM3;GABBR2;GABBR1;CHRM4;DRD2;CRHR1		R-HSA-390673;R-HSA-9654054;R-HSA-420688;R-HSA-373075;R-HSA-9656244;R-HSA-420173;R-HSA-9704248
R-HSA-1632852	Macroautophagy	1	150	0.009906221106855104	0.8945974875445737	0.8945974875445737	12	87	0.006244616709732989	9606	Homo sapiens	ATG13		R-HSA-1632857;R-HSA-5679239;R-HSA-5683925;R-HSA-5679205;R-HSA-5672817;R-HSA-5675790;R-HSA-5675868;R-HSA-5665868;R-HSA-5672010;R-HSA-5672011;R-HSA-5672008;R-HSA-5673768
R-HSA-3247509	Chromatin modifying enzymes	2	258	0.01703870030379078	0.8988479333024726	0.8988479333024726	25	85	0.00610106230261269	9606	Homo sapiens	HIST1H4H;GATAD2B		R-HSA-3321975;R-HSA-3782655;R-HSA-5212679;R-HSA-3662335;R-HSA-3697008;R-HSA-5661126;R-HSA-3777129;R-HSA-5144542;R-HSA-5651654;R-HSA-5661124;R-HSA-5661125;R-HSA-3301345;R-HSA-3782637;R-HSA-3662318;R-HSA-3769447;R-HSA-5423117;R-HSA-5651657;R-HSA-5205798;R-HSA-3321883;R-HSA-5205861;R-HSA-5423038;R-HSA-9679787;R-HSA-3697920;R-HSA-3318415;R-HSA-3321805
R-HSA-4839726	Chromatin organization	2	258	0.01703870030379078	0.8988479333024726	0.8988479333024726	25	85	0.00610106230261269	9606	Homo sapiens	HIST1H4H;GATAD2B		R-HSA-3321975;R-HSA-3782655;R-HSA-5212679;R-HSA-3662335;R-HSA-3697008;R-HSA-5661126;R-HSA-3777129;R-HSA-5144542;R-HSA-5651654;R-HSA-5661124;R-HSA-5661125;R-HSA-3301345;R-HSA-3782637;R-HSA-3662318;R-HSA-3769447;R-HSA-5423117;R-HSA-5651657;R-HSA-5205798;R-HSA-3321883;R-HSA-5205861;R-HSA-5423038;R-HSA-9679787;R-HSA-3697920;R-HSA-3318415;R-HSA-3321805
R-HSA-157118	Signaling by NOTCH	2	259	0.017104741777836482	0.9000593035509777	0.9000593035509777	5	154	0.011053689348262992	9606	Homo sapiens	HIST1H4H;FURIN		R-HSA-9604834;R-HSA-1912372;R-HSA-1912369;R-HSA-9604831;R-HSA-9604829
R-HSA-428157	Sphingolipid metabolism	1	158	0.01043455289922071	0.9065752188270115	0.9065752188270115	1	65	0.004665518231409704	9606	Homo sapiens	NEU1		R-HSA-1605724
R-HSA-9660821	ADORA2B mediated anti-inflammatory cytokines production	1	159	0.010500594373266411	0.9079737948720324	0.9079737948720324	1	12	8.613264427217916E-4	9606	Homo sapiens	CRHR1		R-HSA-9660824
R-HSA-73887	Death Receptor Signalling	1	159	0.010500594373266411	0.9079737948720324	0.9079737948720324	1	93	0.006675279931093884	9606	Homo sapiens	NGEF		R-HSA-205039
R-HSA-8856828	Clathrin-mediated endocytosis	1	161	0.010632677321357812	0.9107087197073728	0.9107087197073728	16	35	0.0025122021246052253	9606	Homo sapiens	SNAP91		R-HSA-8868071;R-HSA-8868230;R-HSA-8867756;R-HSA-8868236;R-HSA-8868651;R-HSA-8867754;R-HSA-8868072;R-HSA-8868648;R-HSA-8868661;R-HSA-8868660;R-HSA-8868659;R-HSA-8868658;R-HSA-8869438;R-HSA-8867613;R-HSA-8871194;R-HSA-8871193
R-HSA-9609646	HCMV Infection	2	270	0.01783119799233919	0.9125231547736499	0.9125231547736499	8	31	0.002225093310364628	9606	Homo sapiens	HIST1H4H;VPS37A		R-HSA-9614816;R-HSA-9621073;R-HSA-9698928;R-HSA-9614810;R-HSA-9610954;R-HSA-9614811;R-HSA-9623096;R-HSA-9610942
R-HSA-425366	Transport of bile salts and organic acids, metal ions and amine compounds	1	165	0.010896843217540616	0.9159381632864491	0.9159381632864491	1	67	0.0048090726385300025	9606	Homo sapiens	EMB		R-HSA-433698
R-HSA-3858494	Beta-catenin independent WNT signaling	1	166	0.010962884691586317	0.9171971590979752	0.9171971590979752	2	51	0.0036606373815676143	9606	Homo sapiens	PLCB2		R-HSA-398193;R-HSA-398040
R-HSA-425393	Transport of inorganic cations/anions and amino acids/oligopeptides	1	167	0.011028926165632016	0.9184373810919745	0.9184373810919745	1	76	0.005455067470571347	9606	Homo sapiens	SLC16A10		R-HSA-352158
R-HSA-69306	DNA Replication	1	169	0.011161009113723419	0.9208626144057221	0.9208626144057221	2	58	0.004163077806488659	9606	Homo sapiens	HIST1H4H		R-HSA-9749197;R-HSA-9749098
R-HSA-2187338	Visual phototransduction	1	169	0.011161009113723419	0.9208626144057221	0.9208626144057221	1	92	0.006603502727533735	9606	Homo sapiens	MAP1A		R-HSA-2534096
R-HSA-9609507	Protein localization	1	170	0.011227050587769119	0.922048170875581	0.922048170875581	7	53	0.003804191788687913	9606	Homo sapiens	HSPA9		R-HSA-1299475;R-HSA-1299478;R-HSA-1268022;R-HSA-1299476;R-HSA-1299482;R-HSA-1299480;R-HSA-1299487
R-HSA-5619115	Disorders of transmembrane transporters	2	280	0.018491612732796196	0.9225797297477246	0.9225797297477246	3	88	0.006316393913293138	9606	Homo sapiens	ABCC8		R-HSA-5679031;R-HSA-5683209;R-HSA-5683113
R-HSA-5653656	Vesicle-mediated transport	8	828	0.05468234050984018	0.9305451960384741	0.9305451960384741	39	252	0.01808785529715762	9606	Homo sapiens	NSF;DENND4B;VPS37A;VPS45;KLC1;SNAP91;TBC1D15;ARFGAP2		R-HSA-8868230;R-HSA-5694423;R-HSA-6811426;R-HSA-6811425;R-HSA-8868236;R-HSA-6811433;R-HSA-917696;R-HSA-5694425;R-HSA-6809015;R-HSA-6809014;R-HSA-8847638;R-HSA-8847637;R-HSA-8867613;R-HSA-8876188;R-HSA-8871194;R-HSA-8871193;R-HSA-8868071;R-HSA-6807877;R-HSA-6807875;R-HSA-8867756;R-HSA-8868651;R-HSA-917730;R-HSA-8867754;R-HSA-8868072;R-HSA-8868648;R-HSA-6814678;R-HSA-8868661;R-HSA-8868660;R-HSA-6814676;R-HSA-8868659;R-HSA-8868658;R-HSA-6811423;R-HSA-8869438;R-HSA-6811422;R-HSA-6814684;R-HSA-6814683;R-HSA-6811418;R-HSA-6811417;R-HSA-8854329
R-HSA-1630316	Glycosaminoglycan metabolism	1	182	0.012019548276317528	0.934967944717786	0.934967944717786	1	88	0.006316393913293138	9606	Homo sapiens	B3GAT1		R-HSA-1889955
R-HSA-9010553	Regulation of expression of SLITs and ROBOs	1	183	0.012085589750363229	0.9359430296118266	0.9359430296118266	2	20	0.001435544071202986	9606	Homo sapiens	ETF1		R-HSA-9014652;R-HSA-9014610
R-HSA-72306	tRNA processing	1	184	0.012151631224408928	0.9369035578938628	0.9369035578938628	1	54	0.003875968992248062	9606	Homo sapiens	RPP21		R-HSA-5696810
R-HSA-9662851	Anti-inflammatory response favouring Leishmania parasite infection	2	297	0.01961431779157311	0.9372271542890431	0.9372271542890431	2	40	0.002871088142405972	9606	Homo sapiens	FURIN;CRHR1		R-HSA-9662786;R-HSA-9660824
R-HSA-9664433	Leishmania parasite growth and survival	2	297	0.01961431779157311	0.9372271542890431	0.9372271542890431	2	40	0.002871088142405972	9606	Homo sapiens	FURIN;CRHR1		R-HSA-9662786;R-HSA-9660824
R-HSA-6791226	Major pathway of rRNA processing in the nucleolus and cytosol	1	189	0.012481838594637432	0.9414953115754494	0.9414953115754494	1	7	5.024404249210451E-4	9606	Homo sapiens	RPP21		R-HSA-6791223
R-HSA-418555	G alpha (s) signalling events	1	189	0.012481838594637432	0.9414953115754494	0.9414953115754494	3	28	0.0020097616996841805	9606	Homo sapiens	CRHR1		R-HSA-379044;R-HSA-744887;R-HSA-744886
R-HSA-1266738	Developmental Biology	13	1274	0.08413683793422269	0.9474501740142858	0.9474501740142858	67	568	0.0407694516221648	9606	Homo sapiens	CACNB2;CACNA1I;FES;HIST1H4H;PAK6;ETF1;FURIN;CACNA1C;EFNA5;NGEF;MAPK3;FGFR1		R-HSA-5617877;R-HSA-5617492;R-HSA-525833;R-HSA-8849797;R-HSA-5617874;R-HSA-5617887;R-HSA-3928628;R-HSA-445079;R-HSA-5617862;R-HSA-5617859;R-HSA-5617484;R-HSA-5693644;R-HSA-5617486;R-HSA-5617483;R-HSA-5617867;R-HSA-5617866;R-HSA-3928602;R-HSA-3928607;R-HSA-109860;R-HSA-3928604;R-HSA-5617650;R-HSA-109862;R-HSA-5617661;R-HSA-3928597;R-HSA-4093327;R-HSA-173488;R-HSA-3928584;R-HSA-3928591;R-HSA-399934;R-HSA-3928578;R-HSA-399935;R-HSA-5617641;R-HSA-399930;R-HSA-5617896;R-HSA-399928;R-HSA-5617642;R-HSA-5617431;R-HSA-399941;R-HSA-399939;R-HSA-5621010;R-HSA-6810159;R-HSA-6810158;R-HSA-399947;R-HSA-6810161;R-HSA-399952;R-HSA-5617676;R-HSA-9014610;R-HSA-5617672;R-HSA-5621002;R-HSA-419033;R-HSA-5617462;R-HSA-8865505;R-HSA-198756;R-HSA-437230;R-HSA-5617471;R-HSA-3928660;R-HSA-3928651;R-HSA-5617445;R-HSA-1181152;R-HSA-3928648;R-HSA-9014652;R-HSA-428531;R-HSA-3928642;R-HSA-5617452;R-HSA-5617454;R-HSA-6810139;R-HSA-3928646
R-HSA-168255	Influenza Infection	1	198	0.013076211861048738	0.9489380435892842	0.9489380435892842	2	59	0.004234855010048808	9606	Homo sapiens	EMB		R-HSA-168880;R-HSA-168857
R-HSA-425407	SLC-mediated transmembrane transport	3	420	0.027737419099194294	0.9511999027812305	0.9511999027812305	3	193	0.013853000287108815	9606	Homo sapiens	SLCO4C1;SLC16A10;EMB		R-HSA-433698;R-HSA-879594;R-HSA-352158
R-HSA-597592	Post-translational protein modification	17	1604	0.10593052436930392	0.9518296214566377	0.9518296214566377	34	538	0.03861613551536032	9606	Homo sapiens	NSF;CUL9;THRB;SATB2;HLA-B;FURIN;ALG12;RANGAP1;ARFGAP2;BRE;NEU1;MGAT3;HIST1H4H;CNTN4;LY6H;OPCML		R-HSA-163843;R-HSA-5694423;R-HSA-5691411;R-HSA-4570496;R-HSA-4719424;R-HSA-5694425;R-HSA-4719448;R-HSA-6809015;R-HSA-6809014;R-HSA-163798;R-HSA-159771;R-HSA-4615900;R-HSA-8956050;R-HSA-6807224;R-HSA-159773;R-HSA-8943080;R-HSA-6807877;R-HSA-8943083;R-HSA-6807875;R-HSA-8940388;R-HSA-3000449;R-HSA-4570485;R-HSA-446198;R-HSA-8956025;R-HSA-8956026;R-HSA-159728;R-HSA-159796;R-HSA-8956031;R-HSA-159733;R-HSA-975926;R-HSA-5691439;R-HSA-4084999;R-HSA-4655355;R-HSA-159868
R-HSA-8868773	rRNA processing in the nucleus and cytosol	1	208	0.013736626601505746	0.956106868863353	0.956106868863353	1	15	0.0010766580534022395	9606	Homo sapiens	RPP21		R-HSA-6791223
R-HSA-983712	Ion channel transport	1	209	0.013802668075551446	0.9567661357850678	0.9567661357850678	1	51	0.0036606373815676143	9606	Homo sapiens	CLCN3		R-HSA-2731002
R-HSA-5617833	Cilium Assembly	1	210	0.013868709549597147	0.9574155437948252	0.9574155437948252	8	50	0.003588860178007465	9606	Homo sapiens	SDCCAG8		R-HSA-5626228;R-HSA-5626227;R-HSA-5626220;R-HSA-5626223;R-HSA-5626681;R-HSA-5617816;R-HSA-5626699;R-HSA-5638009
R-HSA-9609690	HCMV Early Events	1	215	0.01419891691982565	0.9605197622651706	0.9605197622651706	5	12	8.613264427217916E-4	9606	Homo sapiens	HIST1H4H		R-HSA-9614816;R-HSA-9621073;R-HSA-9614810;R-HSA-9614811;R-HSA-9623096
R-HSA-6805567	Keratinization	1	226	0.014925373134328358	0.9665786474174818	0.9665786474174818	1	34	0.002440424921045076	9606	Homo sapiens	FURIN		R-HSA-8849797
R-HSA-71387	Metabolism of carbohydrates	3	456	0.030114912164839518	0.9675614039900221	0.9675614039900221	4	241	0.01729830605799598	9606	Homo sapiens	B3GAT1;ALDOA;RBKS		R-HSA-71495;R-HSA-71496;R-HSA-8955844;R-HSA-1889955
R-HSA-72312	rRNA processing	1	246	0.016246202615242372	0.9753207859749555	0.9753207859749555	1	21	0.0015073212747631353	9606	Homo sapiens	RPP21		R-HSA-6791223
R-HSA-8951664	Neddylation	1	249	0.016444327037379473	0.9764190025877261	0.9764190025877261	4	44	0.003158196956646569	9606	Homo sapiens	CUL9		R-HSA-8956025;R-HSA-8956026;R-HSA-8956031;R-HSA-8956050
R-HSA-73894	DNA Repair	2	381	0.025161801611411967	0.9784529906799503	0.9784529906799503	41	339	0.02433247200689061	9606	Homo sapiens	BRE;HIST1H4H		R-HSA-5683735;R-HSA-5682967;R-HSA-5684052;R-HSA-69891;R-HSA-5682965;R-HSA-5683986;R-HSA-5693599;R-HSA-5682588;R-HSA-5686685;R-HSA-5682586;R-HSA-5683930;R-HSA-5683801;R-HSA-5682629;R-HSA-5683077;R-HSA-5693583;R-HSA-9629195;R-HSA-5683405;R-HSA-5686900;R-HSA-5686704;R-HSA-5682992;R-HSA-5693566;R-HSA-5683967;R-HSA-5683964;R-HSA-9629497;R-HSA-5683384;R-HSA-9629372;R-HSA-5683385;R-HSA-9629373;R-HSA-5682598;R-HSA-5684071;R-HSA-5682983;R-HSA-9629216;R-HSA-5693602;R-HSA-5693536;R-HSA-5683425;R-HSA-5693551;R-HSA-5682607;R-HSA-5682863;R-HSA-9629483;R-HSA-5693549;R-HSA-5682858
R-HSA-15869	Metabolism of nucleotides	1	256	0.01690661735569938	0.9787959580616465	0.9787959580616465	1	142	0.0101923629055412	9606	Homo sapiens	NT5C2		R-HSA-74248
R-HSA-72203	Processing of Capped Intron-Containing Pre-mRNA	1	259	0.017104741777836482	0.9797401503023754	0.9797401503023754	5	32	0.0022968705139247776	9606	Homo sapiens	THOC7		R-HSA-8849157;R-HSA-72180;R-HSA-72185;R-HSA-75096;R-HSA-159101
R-HSA-8878171	Transcriptional regulation by RUNX1	1	261	0.01723682472592788	0.9803462370584691	0.9803462370584691	23	132	0.009474590869939707	9606	Homo sapiens	HIST1H4H		R-HSA-8936584;R-HSA-8936616;R-HSA-8937097;R-HSA-8937037;R-HSA-8936621;R-HSA-8865505;R-HSA-8936608;R-HSA-8936481;R-HSA-8936995;R-HSA-8937016;R-HSA-8937113;R-HSA-8937050;R-HSA-8935740;R-HSA-8865491;R-HSA-8936989;R-HSA-8937118;R-HSA-8937022;R-HSA-8935730;R-HSA-8936979;R-HSA-8935731;R-HSA-8936628;R-HSA-8865498;R-HSA-8936599
R-HSA-373076	Class A/1 (Rhodopsin-like receptors)	2	414	0.02734117025492009	0.9860191619987928	0.9860191619987928	4	185	0.01327878265862762	9606	Homo sapiens	CHRM4;DRD2		R-HSA-390673;R-HSA-9654054;R-HSA-9656244;R-HSA-9704248
R-HSA-5688426	Deubiquitination	1	289	0.0190859859992075	0.9871591947334125	0.9871591947334125	2	77	0.005526844674131496	9606	Homo sapiens	BRE		R-HSA-5691411;R-HSA-5691439
R-HSA-5668914	Diseases of metabolism	2	424	0.028001584995377096	0.9877511774527231	0.9877511774527231	2	195	0.013996554694229113	9606	Homo sapiens	NEU1;ALG12		R-HSA-4341669;R-HSA-4720497
R-HSA-212436	Generic Transcription Pathway	14	1557	0.10282657508915599	0.9882099996258851	0.9882099996258851	46	837	0.060077519379844964	9606	Homo sapiens	RBFOX1;GRIN2A;PPP1R13B;THRB;SATB2;HIST1H4H;FURIN;ZNF664;GATAD2B;MAPK3		R-HSA-8936584;R-HSA-3700984;R-HSA-8937097;R-HSA-6799462;R-HSA-8937037;R-HSA-6799777;R-HSA-9733203;R-HSA-9021952;R-HSA-139913;R-HSA-3700981;R-HSA-975040;R-HSA-4331340;R-HSA-8937113;R-HSA-8937050;R-HSA-9006490;R-HSA-8865491;R-HSA-382096;R-HSA-8936989;R-HSA-8937118;R-HSA-8936979;R-HSA-8865498;R-HSA-8936599;R-HSA-8936616;R-HSA-6799815;R-HSA-9006507;R-HSA-8936621;R-HSA-376419;R-HSA-8865505;R-HSA-6800001;R-HSA-8936608;R-HSA-8936481;R-HSA-8936995;R-HSA-9736953;R-HSA-8937016;R-HSA-9009208;R-HSA-9021944;R-HSA-8985275;R-HSA-173488;R-HSA-9731111;R-HSA-8935740;R-HSA-6805650;R-HSA-8937022;R-HSA-6799441;R-HSA-8935730;R-HSA-8935731;R-HSA-8936628
R-HSA-392499	Metabolism of proteins	22	2214	0.14621582353718135	0.9885278897636459	0.9885278897636459	59	811	0.05821131208728108	9606	Homo sapiens	NSF;CUL9;THRB;SATB2;HLA-B;FURIN;ALG12;MRPS30;RANGAP1;ARFGAP2;SPCS1;BRE;NEU1;MGAT3;HIST1H4H;SKIV2L;ETF1;HARS;CNTN4;LY6H;OPCML		R-HSA-163843;R-HSA-5694423;R-HSA-5368279;R-HSA-4719424;R-HSA-5694425;R-HSA-4719448;R-HSA-159771;R-HSA-4615900;R-HSA-8956050;R-HSA-159773;R-HSA-6807877;R-HSA-6807875;R-HSA-422051;R-HSA-3000449;R-HSA-5419261;R-HSA-4570485;R-HSA-159796;R-HSA-975926;R-HSA-4084999;R-HSA-1799329;R-HSA-4655355;R-HSA-5389842;R-HSA-379844;R-HSA-5419281;R-HSA-390470;R-HSA-5691411;R-HSA-4570496;R-HSA-977224;R-HSA-5389848;R-HSA-5389849;R-HSA-400459;R-HSA-5693081;R-HSA-6809015;R-HSA-6809014;R-HSA-5419264;R-HSA-163798;R-HSA-5419271;R-HSA-5419273;R-HSA-5419279;R-HSA-5389839;R-HSA-5419277;R-HSA-6807224;R-HSA-8943080;R-HSA-8943083;R-HSA-141671;R-HSA-141673;R-HSA-8940388;R-HSA-6800138;R-HSA-446198;R-HSA-8956025;R-HSA-8956026;R-HSA-159728;R-HSA-5389857;R-HSA-400496;R-HSA-8956031;R-HSA-159733;R-HSA-5691439;R-HSA-141691;R-HSA-159868
R-HSA-449147	Signaling by Interleukins	4	658	0.04345528992207106	0.989462787632136	0.989462787632136	8	505	0.03624748779787539	9606	Homo sapiens	HSPA9;MAPK3		R-HSA-450325;R-HSA-199959;R-HSA-203797;R-HSA-168053;R-HSA-198756;R-HSA-198731;R-HSA-198746;R-HSA-8950389
R-HSA-382551	Transport of small molecules	7	971	0.06412627129837538	0.9912167823707984	0.9912167823707984	7	453	0.03251507321274763	9606	Homo sapiens	ABCB1;ABCC8;SLCO4C1;FURIN;SLC16A10;EMB;CLCN3		R-HSA-1454916;R-HSA-2731002;R-HSA-6784628;R-HSA-433698;R-HSA-879594;R-HSA-1467457;R-HSA-352158
R-HSA-983168	Antigen processing: Ubiquitination & Proteasome degradation	1	315	0.02080306432439572	0.9913576802430976	0.9913576802430976	4	9	6.459948320413437E-4	9606	Homo sapiens	TRIM9		R-HSA-983147;R-HSA-983157;R-HSA-983156;R-HSA-983140
R-HSA-8953854	Metabolism of RNA	5	789	0.05210672302205785	0.9923264224982153	0.9923264224982153	15	187	0.013422337065747919	9606	Homo sapiens	RPP21;SKIV2L;ETF1;EMB;THOC7		R-HSA-8849157;R-HSA-927789;R-HSA-450595;R-HSA-430028;R-HSA-927813;R-HSA-6791223;R-HSA-927836;R-HSA-72180;R-HSA-450387;R-HSA-927832;R-HSA-72185;R-HSA-75096;R-HSA-5696810;R-HSA-159101;R-HSA-927889
R-HSA-73857	RNA Polymerase II Transcription	15	1699	0.1122044644036455	0.9925728429712557	0.9925728429712557	47	898	0.06445592879701406	9606	Homo sapiens	RBFOX1;GRIN2A;PPP1R13B;THRB;SATB2;HIST1H4H;FURIN;ZNF664;GATAD2B;THOC7;MAPK3		R-HSA-8936584;R-HSA-3700984;R-HSA-8937097;R-HSA-6799462;R-HSA-8937037;R-HSA-6799777;R-HSA-9733203;R-HSA-9021952;R-HSA-139913;R-HSA-3700981;R-HSA-975040;R-HSA-4331340;R-HSA-8937113;R-HSA-8937050;R-HSA-9006490;R-HSA-8865491;R-HSA-382096;R-HSA-8936989;R-HSA-8937118;R-HSA-8936979;R-HSA-8865498;R-HSA-8936599;R-HSA-8936616;R-HSA-6799815;R-HSA-9006507;R-HSA-8936621;R-HSA-376419;R-HSA-8865505;R-HSA-6800001;R-HSA-8936608;R-HSA-8936481;R-HSA-8936995;R-HSA-9736953;R-HSA-8937016;R-HSA-9009208;R-HSA-9021944;R-HSA-8985275;R-HSA-173488;R-HSA-9731111;R-HSA-8935740;R-HSA-6805650;R-HSA-72180;R-HSA-8937022;R-HSA-6799441;R-HSA-8935730;R-HSA-8935731;R-HSA-8936628
R-HSA-2262752	Cellular responses to stress	7	1005	0.06637168141592921	0.9937491380291851	0.9937491380291851	24	450	0.03229974160206718	9606	Homo sapiens	HSPA9;PPP2R5B;HIST1H4H;EMB;MAPK3		R-HSA-5251955;R-HSA-1791096;R-HSA-5251959;R-HSA-3209177;R-HSA-3857329;R-HSA-3132737;R-HSA-3229089;R-HSA-3788745;R-HSA-3222593;R-HSA-3223200;R-HSA-9708423;R-HSA-450325;R-HSA-3788748;R-HSA-3223236;R-HSA-3785711;R-HSA-3240295;R-HSA-5251942;R-HSA-3371531;R-HSA-3209160;R-HSA-5252041;R-HSA-198746;R-HSA-9708430;R-HSA-3229102;R-HSA-5252079
R-HSA-3700989	Transcriptional Regulation by TP53	2	484	0.03196407343811914	0.9945176405366208	0.9945176405366208	10	259	0.018590295722078667	9606	Homo sapiens	PPP1R13B;GATAD2B		R-HSA-3700984;R-HSA-6799815;R-HSA-6799462;R-HSA-6805650;R-HSA-6799777;R-HSA-6799441;R-HSA-6800001;R-HSA-139913;R-HSA-3700981;R-HSA-4331340
R-HSA-8953897	Cellular responses to stimuli	7	1023	0.06756042794875182	0.9947937014983025	0.9947937014983025	24	481	0.034524834912431815	9606	Homo sapiens	HSPA9;PPP2R5B;HIST1H4H;EMB;MAPK3		R-HSA-5251955;R-HSA-1791096;R-HSA-5251959;R-HSA-3209177;R-HSA-3857329;R-HSA-3132737;R-HSA-3229089;R-HSA-3788745;R-HSA-3222593;R-HSA-3223200;R-HSA-9708423;R-HSA-450325;R-HSA-3788748;R-HSA-3223236;R-HSA-3785711;R-HSA-3240295;R-HSA-5251942;R-HSA-3371531;R-HSA-3209160;R-HSA-5252041;R-HSA-198746;R-HSA-9708430;R-HSA-3229102;R-HSA-5252079
R-HSA-74160	Gene expression (Transcription)	15	1862	0.12296922467309471	0.9981416058870276	0.9981416058870276	73	1013	0.07271030720643124	9606	Homo sapiens	RBFOX1;GRIN2A;PPP1R13B;THRB;SATB2;HIST1H4H;FURIN;ZNF664;GATAD2B;THOC7;MAPK3		R-HSA-8936584;R-HSA-5334097;R-HSA-8937097;R-HSA-427527;R-HSA-6799462;R-HSA-5334099;R-HSA-9021952;R-HSA-73739;R-HSA-427404;R-HSA-139913;R-HSA-433672;R-HSA-427528;R-HSA-4331340;R-HSA-8937113;R-HSA-9006490;R-HSA-382096;R-HSA-8936989;R-HSA-8937118;R-HSA-8936979;R-HSA-8936599;R-HSA-212252;R-HSA-8936616;R-HSA-6799815;R-HSA-9006507;R-HSA-5578742;R-HSA-212263;R-HSA-8936621;R-HSA-8936608;R-HSA-8936481;R-HSA-5250938;R-HSA-8936995;R-HSA-5227490;R-HSA-212269;R-HSA-8937016;R-HSA-9009208;R-HSA-8985275;R-HSA-173488;R-HSA-9731111;R-HSA-8935740;R-HSA-8937022;R-HSA-6799441;R-HSA-8935730;R-HSA-8935731;R-HSA-8936628;R-HSA-3700984;R-HSA-5334160;R-HSA-8937037;R-HSA-5334164;R-HSA-6799777;R-HSA-9733203;R-HSA-3700981;R-HSA-427336;R-HSA-975040;R-HSA-427337;R-HSA-8937050;R-HSA-8865491;R-HSA-5334151;R-HSA-5334152;R-HSA-8865498;R-HSA-376419;R-HSA-8865505;R-HSA-6800001;R-HSA-74986;R-HSA-9736953;R-HSA-427383;R-HSA-9021944;R-HSA-5334179;R-HSA-6805650;R-HSA-72180;R-HSA-73718;R-HSA-73722;R-HSA-427514;R-HSA-212222
R-HSA-168249	Innate Immune System	9	1345	0.08882578259146744	0.9986130704333428	0.9986130704333428	47	725	0.05203847258110824	9606	Homo sapiens	CACNB2;IRF3;NEU1;SLCO4C1;HLA-B;ALDOA;MAPK3		R-HSA-936462;R-HSA-1028815;R-HSA-9604499;R-HSA-3249392;R-HSA-2029469;R-HSA-1028812;R-HSA-2396007;R-HSA-177671;R-HSA-2396002;R-HSA-198731;R-HSA-9709852;R-HSA-3134883;R-HSA-879362;R-HSA-6799350;R-HSA-1606345;R-HSA-9013979;R-HSA-450325;R-HSA-2032396;R-HSA-9013978;R-HSA-9709831;R-HSA-199959;R-HSA-6800434;R-HSA-203797;R-HSA-918232;R-HSA-198746;R-HSA-1028821;R-HSA-918229;R-HSA-1028820;R-HSA-1028819;R-HSA-1028817;R-HSA-1028816;R-HSA-1834939;R-HSA-198756;R-HSA-168933;R-HSA-166245;R-HSA-8948709;R-HSA-1606327;R-HSA-6798743;R-HSA-936380;R-HSA-6798739;R-HSA-168053;R-HSA-210298;R-HSA-6798749;R-HSA-6798748;R-HSA-2395992;R-HSA-166271;R-HSA-6798745
R-HSA-556833	Metabolism of lipids	10	1446	0.09549597147008321	0.9986913557582396	0.9986913557582396	15	965	0.06926500143554407	9606	Homo sapiens	PLA2G15;ALAS1;LPCAT4;CPNE7;PITPNM2;NEU1;DDHD2		R-HSA-1482646;R-HSA-1605724;R-HSA-1482547;R-HSA-75885;R-HSA-1482533;R-HSA-8952251;R-HSA-1482691;R-HSA-1592238;R-HSA-1482636;R-HSA-6786650;R-HSA-1482667;R-HSA-1482635;R-HSA-1482539;R-HSA-8869241;R-HSA-5333678
R-HSA-9709957	Sensory Perception	4	1262	0.08334434024567429	0.9999952317360647	0.9999952317360647	5	143	0.01026414010910135	9606	Homo sapiens	CACNB2;PCLO;MAP1A;PLCB2		R-HSA-9717205;R-HSA-9662096;R-HSA-2534096;R-HSA-9659515;R-HSA-9717193
R-HSA-1430728	Metabolism	27	3641	0.24045700700039624	0.9999984539121095	0.9999984539121095	47	2268	0.16279069767441862	9606	Homo sapiens	KCNG2;NDUFA13;ALAS1;KCNB1;ABCC8;CPNE7;B3GAT1;NDUFA2;DDHD2;NOSIP;CACNA1C;NT5C2;COQ10B;PLA2G15;CACNB2;LPCAT4;PITPNM2;NEU1;PLCH2;ALDOA;PLCB2;IP6K3;RBKS		R-HSA-189442;R-HSA-1482646;R-HSA-1605724;R-HSA-6799202;R-HSA-1855193;R-HSA-1855194;R-HSA-71495;R-HSA-74248;R-HSA-71496;R-HSA-265166;R-HSA-8955844;R-HSA-400023;R-HSA-163217;R-HSA-381713;R-HSA-1482691;R-HSA-1855177;R-HSA-265682;R-HSA-5679041;R-HSA-1482636;R-HSA-1482635;R-HSA-203553;R-HSA-203680;R-HSA-1482547;R-HSA-1855227;R-HSA-400046;R-HSA-1855221;R-HSA-265645;R-HSA-1855158;R-HSA-1855223;R-HSA-6799179;R-HSA-75885;R-HSA-6799178;R-HSA-6799191;R-HSA-1482533;R-HSA-8952251;R-HSA-1592238;R-HSA-9652580;R-HSA-399998;R-HSA-9650858;R-HSA-6799197;R-HSA-6799196;R-HSA-6786650;R-HSA-1482667;R-HSA-1482539;R-HSA-8869241;R-HSA-1889955;R-HSA-5333678
